# Consensus gene modules strategy identifies candidate blood-based biomarkers for primary Sjögren’s disease

**DOI:** 10.1101/2023.07.05.23292036

**Authors:** Cheïma Boudjeniba, Perrine Soret, Diana Trutschel, Antoine Hamon, Valentin Baloche, Bastien Chassagnol, Emiko Desvaux, Antoine Bichat, Audrey Aussy, Philippe Moingeon, Céline Lefebvre, Sandra Hubert, Marta Alarcón-Riquelme, Wan-Fai Ng, Jacques-Eric Gottenberg, Benno Schwikowski, Michele Bombardieri, Joel A.G. van Roon, Xavier Mariette, Mickaël Guedj, Etienne Birmele, Laurence Laigle, Etienne Becht

## Abstract

Primary Sjögren disease (pSD) is an autoimmune disease characterized by lymphoid infiltration of exocrine glands leading to dryness of the mucosal surfaces and by the production of autoantibodies. The pathophysiology of pSD remains elusive and no treatment with demonstrated efficacy is available yet. To better understand the biology underlying pSD heterogeneity, we aimed at identifying Consensus gene Modules (CMs) that summarize the high-dimensional transcriptomic data of whole blood samples in pSD patients. We performed unsupervised gene classification on four data sets and identified thirteen CMs. We annotated and interpreted each of these CMs as corresponding to cell type abundances or biological functions by using gene set enrichment analyses and transcriptomic profiles of sorted blood cell subsets. Correlation with independently measured cell type abundances by flow cytometry confirmed these annotations. We used these CMs to reconcile previously proposed patient stratifications of pSD. Importantly, we showed that the expression of modules representing lymphocytes and erythrocytes before treatment initiation is associated with response to hydroxychloroquine and leflunomide combination therapy in a clinical trial. These consensus modules will help the identification and translation of blood-based predictive biomarkers for the treatment of pSD.

## Supplementary Table 1 for "Consensus gene modules strategy identifies candidate blood-based biomarkers for primary Sjögren’s disease"

### Sheet: modules.df
Symbol	CM
IFI27	CM1_IFN I
USP18	CM1_IFN I
CCL2	CM1_IFN I
IFI44L	CM1_IFN I
SPATS2L	CM1_IFN I
TRIM6	CM1_IFN I
LAMP3	CM1_IFN I
CCL8	CM1_IFN I
SIGLEC1	CM1_IFN I
IFI44	CM1_IFN I
RSAD2	CM1_IFN I
LY6E	CM1_IFN I
CXCL10	CM1_IFN I
OAS3	CM1_IFN I
ETV7	CM1_IFN I
HES4	CM1_IFN I
SERPING1	CM1_IFN I
LGALS3BP	CM1_IFN I
GBP6	CM1_IFN I
OAS2	CM1_IFN I
C1QB	CM1_IFN I
OAS1	CM1_IFN I
EPSTI1	CM1_IFN I
CMPK2	CM1_IFN I
RTP4	CM1_IFN I
RSPH9	CM1_IFN I
NEXN	CM1_IFN I
TTC26	CM1_IFN I
ISG15	CM1_IFN I
MX1	CM1_IFN I
NDC80	CM1_IFN I
CXCL11	CM1_IFN I
XAF1	CM1_IFN I
BATF2	CM1_IFN I
IFIT1	CM1_IFN I
ZNF684	CM1_IFN I
OASL	CM1_IFN I
HERC5	CM1_IFN I
MS4A4A	CM1_IFN I
IRF7	CM1_IFN I
ANKRD22	CM1_IFN I
ZBP1	CM1_IFN I
GBP4	CM1_IFN I
DDX60	CM1_IFN I
SRGAP2	CM1_IFN I
KLHDC7B	CM1_IFN I
ZCCHC2	CM1_IFN I
NTNG2	CM1_IFN I
UBQLNL	CM1_IFN I
SAMD9L	CM1_IFN I
IFI6	CM1_IFN I
MILR1	CM1_IFN I
PTGFR	CM1_IFN I
PDE9A	CM1_IFN I
IFIH1	CM1_IFN I
OTOF	CM1_IFN I
KIAA1958	CM1_IFN I
NRN1	CM1_IFN I
FMNL2	CM1_IFN I
FANCL	CM1_IFN I
FCGR1A	CM1_IFN I
PGAP1	CM1_IFN I
PMAIP1	CM1_IFN I
DHX58	CM1_IFN I
IFIT3	CM1_IFN I
DDX58	CM1_IFN I
IFI35	CM1_IFN I
IFIT5	CM1_IFN I
CARD16	CM1_IFN I
MOV10	CM1_IFN I
PDCD1LG2	CM1_IFN I
FBXO6	CM1_IFN I
TLR7	CM1_IFN I
TRIM5	CM1_IFN I
TUFT1	CM1_IFN I
HESX1	CM1_IFN I
CD274	CM1_IFN I
GBP5	CM1_IFN I
MASTL	CM1_IFN I
AIM2	CM1_IFN I
FRMD3	CM1_IFN I
NOD2	CM1_IFN I
TMOD2	CM1_IFN I
PLSCR1	CM1_IFN I
TNFAIP6	CM1_IFN I
JUP	CM1_IFN I
ABCA1	CM1_IFN I
MAP2K6	CM1_IFN I
HERC6	CM1_IFN I
GBP1	CM1_IFN I
DHRS9	CM1_IFN I
PNPT1	CM1_IFN I
IFIT2	CM1_IFN I
EIF2AK2	CM1_IFN I
OR2B6	CM1_IFN I
CHMP5	CM1_IFN I
CCRL2	CM1_IFN I
PARP12	CM1_IFN I
SLFN12	CM1_IFN I
APOL6	CM1_IFN I
CEACAM1	CM1_IFN I
LAP3	CM1_IFN I
CACNA1A	CM1_IFN I
CD38	CM1_IFN I
RBM43	CM1_IFN I
BRCA2	CM1_IFN I
GALM	CM1_IFN I
CHI3L2	CM1_IFN I
TIMM10	CM1_IFN I
DDX60L	CM1_IFN I
IL1RN	CM1_IFN I
MT2A	CM1_IFN I
TRIM14	CM1_IFN I
SAMD4A	CM1_IFN I
TNFSF15	CM1_IFN I
PARP11	CM1_IFN I
BST2	CM1_IFN I
GBP3	CM1_IFN I
MT1E	CM1_IFN I
ANKDD1A	CM1_IFN I
MT1X	CM1_IFN I
KLHDC8B	CM1_IFN I
MX2	CM1_IFN I
PARP9	CM1_IFN I
FBXO39	CM1_IFN I
CCR1	CM1_IFN I
ABCG1	CM1_IFN I
SP140	CM1_IFN I
DOCK4	CM1_IFN I
SLC6A12	CM1_IFN I
RMI2	CM1_IFN I
PPM1K	CM1_IFN I
SAMD9	CM1_IFN I
RNF213	CM1_IFN I
PHF11	CM1_IFN I
CXCL9	CM1_IFN I
HSH2D	CM1_IFN I
HELZ2	CM1_IFN I
LGALS9	CM1_IFN I
APOL1	CM1_IFN I
CMTR1	CM1_IFN I
CASP7	CM1_IFN I
VRK2	CM1_IFN I
CSRNP1	CM1_IFN I
PARP14	CM1_IFN I
C1GALT1	CM1_IFN I
CYSLTR1	CM1_IFN I
PKD2	CM1_IFN I
TMEM140	CM1_IFN I
SP100	CM1_IFN I
UBE2L6	CM1_IFN I
DRAP1	CM1_IFN I
PRKCE	CM1_IFN I
TOR1B	CM1_IFN I
CTRL	CM1_IFN I
FFAR2	CM1_IFN I
TIFA	CM1_IFN I
LIF	CM1_IFN I
LHFPL2	CM1_IFN I
TDRD7	CM1_IFN I
SOCS1	CM1_IFN I
TRAFD1	CM1_IFN I
KPTN	CM1_IFN I
ATF3	CM1_IFN I
NAPA	CM1_IFN I
SLC27A3	CM1_IFN I
IL15RA	CM1_IFN I
STAT2	CM1_IFN I
PHACTR2	CM1_IFN I
C2	CM1_IFN I
PSTPIP2	CM1_IFN I
BLVRA	CM1_IFN I
SESTD1	CM1_IFN I
TRANK1	CM1_IFN I
NCOA7	CM1_IFN I
HARBI1	CM1_IFN I
VAMP5	CM1_IFN I
MT1F	CM1_IFN I
TRIM21	CM1_IFN I
TRIM22	CM1_IFN I
GPD2	CM1_IFN I
STAT1	CM1_IFN I
ASPHD2	CM1_IFN I
DISC1	CM1_IFN I
PML	CM1_IFN I
EXOC3L1	CM1_IFN I
ZNFX1	CM1_IFN I
CPEB3	CM1_IFN I
BTN2A2	CM1_IFN I
LMO2	CM1_IFN I
TRIM69	CM1_IFN I
GCH1	CM1_IFN I
MICB	CM1_IFN I
UNC93B1	CM1_IFN I
SRBD1	CM1_IFN I
SRGAP2C	CM1_IFN I
SCARB2	CM1_IFN I
REC8	CM1_IFN I
CNP	CM1_IFN I
DTX3L	CM1_IFN I
GTPBP2	CM1_IFN I
TAP2	CM1_IFN I
CFB	CM1_IFN I
IL27	CM1_IFN I
TNFSF10	CM1_IFN I
NT5C3A	CM1_IFN I
RASGEF1B	CM1_IFN I
TAP1	CM1_IFN I
CBR1	CM1_IFN I
IRF9	CM1_IFN I
IFI16	CM1_IFN I
EPHB2	CM1_IFN I
GPR155	CM1_IFN I
GORASP1	CM1_IFN I
WDFY1	CM1_IFN I
SPTLC2	CM1_IFN I
EXO5	CM1_IFN I
BCL2L14	CM1_IFN I
SERPINB9	CM1_IFN I
WSB1	CM1_IFN I
ISG20	CM1_IFN I
TMEM62	CM1_IFN I
SP140L	CM1_IFN I
PTP4A1	CM1_IFN I
GRAMD1B	CM1_IFN I
XRN1	CM1_IFN I
TNNT3	CM1_IFN I
DYNLT1	CM1_IFN I
ODF3B	CM1_IFN I
CASP1	CM1_IFN I
APOL2	CM1_IFN I
CYB561	CM1_IFN I
STYXL1	CM1_IFN I
APOBEC3F	CM1_IFN I
ACOT9	CM1_IFN I
TRIM38	CM1_IFN I
BTN3A1	CM1_IFN I
NMI	CM1_IFN I
MAD2L1BP	CM1_IFN I
AGRN	CM1_IFN I
FAM8A1	CM1_IFN I
EMC9	CM1_IFN I
NOD1	CM1_IFN I
TNFSF13B	CM1_IFN I
RIPK3	CM1_IFN I
HHEX	CM1_IFN I
GBP2	CM1_IFN I
ST3GAL5	CM1_IFN I
GNB4	CM1_IFN I
DAPP1	CM1_IFN I
TMEM229B	CM1_IFN I
LYRM1	CM1_IFN I
MLKL	CM1_IFN I
NUB1	CM1_IFN I
RNF182	CM2_Erythrocytes
HEPACAM2	CM2_Erythrocytes
PAQR9	CM2_Erythrocytes
GYPA	CM2_Erythrocytes
HEMGN	CM2_Erythrocytes
TUBB2A	CM2_Erythrocytes
GYPE	CM2_Erythrocytes
ITLN1	CM2_Erythrocytes
CR1L	CM2_Erythrocytes
XK	CM2_Erythrocytes
TMEM158	CM2_Erythrocytes
KRT1	CM2_Erythrocytes
DNAJC6	CM2_Erythrocytes
ABCG2	CM2_Erythrocytes
PAGE2B	CM2_Erythrocytes
SFRP2	CM2_Erythrocytes
GYPB	CM2_Erythrocytes
CTNNAL1	CM2_Erythrocytes
HBZ	CM2_Erythrocytes
CA1	CM2_Erythrocytes
TSPAN7	CM2_Erythrocytes
SLC14A1	CM2_Erythrocytes
YOD1	CM2_Erythrocytes
GPR146	CM2_Erythrocytes
HBD	CM2_Erythrocytes
PHOSPHO1	CM2_Erythrocytes
BPGM	CM2_Erythrocytes
SLC4A1	CM2_Erythrocytes
FECH	CM2_Erythrocytes
CLIC2	CM2_Erythrocytes
TRIM58	CM2_Erythrocytes
ACSM3	CM2_Erythrocytes
MICALCL	CM2_Erythrocytes
SNCA	CM2_Erythrocytes
KLF1	CM2_Erythrocytes
SELENBP1	CM2_Erythrocytes
TMOD1	CM2_Erythrocytes
SLC38A5	CM2_Erythrocytes
AHSP	CM2_Erythrocytes
CISD2	CM2_Erythrocytes
EPB42	CM2_Erythrocytes
TTC25	CM2_Erythrocytes
TMEM86B	CM2_Erythrocytes
RHAG	CM2_Erythrocytes
PDZK1IP1	CM2_Erythrocytes
YPEL4	CM2_Erythrocytes
KEL	CM2_Erythrocytes
TSPO2	CM2_Erythrocytes
GMPR	CM2_Erythrocytes
PLEK2	CM2_Erythrocytes
DMTN	CM2_Erythrocytes
ICAM4	CM2_Erythrocytes
CDKL1	CM2_Erythrocytes
SHISA4	CM2_Erythrocytes
ACSL6	CM2_Erythrocytes
TRIM10	CM2_Erythrocytes
CTSE	CM2_Erythrocytes
RUNDC3A	CM2_Erythrocytes
PBX1	CM2_Erythrocytes
VWCE	CM2_Erythrocytes
FKBP1B	CM2_Erythrocytes
RAP1GAP	CM2_Erythrocytes
SESN3	CM2_Erythrocytes
FAM210B	CM2_Erythrocytes
ALAS2	CM2_Erythrocytes
MBNL3	CM2_Erythrocytes
BCL2L1	CM2_Erythrocytes
C5	CM2_Erythrocytes
FHL2	CM2_Erythrocytes
HBQ1	CM2_Erythrocytes
OSBP2	CM2_Erythrocytes
TSTA3	CM2_Erythrocytes
ASCC2	CM2_Erythrocytes
SLC7A5	CM2_Erythrocytes
ABCC4	CM2_Erythrocytes
RHD	CM2_Erythrocytes
CMBL	CM2_Erythrocytes
FZD5	CM2_Erythrocytes
SLC6A8	CM2_Erythrocytes
PLVAP	CM2_Erythrocytes
CA2	CM2_Erythrocytes
ISCA1	CM2_Erythrocytes
SPTA1	CM2_Erythrocytes
TFDP1	CM2_Erythrocytes
FAXDC2	CM2_Erythrocytes
FKBP8	CM2_Erythrocytes
SIAH2	CM2_Erythrocytes
MYL4	CM2_Erythrocytes
TSPAN5	CM2_Erythrocytes
ANK1	CM2_Erythrocytes
STRADB	CM2_Erythrocytes
ALDH5A1	CM2_Erythrocytes
ANKRD9	CM2_Erythrocytes
ST6GALNAC4	CM2_Erythrocytes
RBM38	CM2_Erythrocytes
HBM	CM2_Erythrocytes
AQP1	CM2_Erythrocytes
SLC25A39	CM2_Erythrocytes
PDE2A	CM2_Erythrocytes
RAB2B	CM2_Erythrocytes
FOXO4	CM2_Erythrocytes
IGF2BP2	CM2_Erythrocytes
RNF175	CM2_Erythrocytes
USP12	CM2_Erythrocytes
MPP1	CM2_Erythrocytes
DNAJA4	CM2_Erythrocytes
RNF10	CM2_Erythrocytes
RNF123	CM2_Erythrocytes
RFESD	CM2_Erythrocytes
ZFAND4	CM2_Erythrocytes
NPRL3	CM2_Erythrocytes
NT5M	CM2_Erythrocytes
SMOX	CM2_Erythrocytes
DPM2	CM2_Erythrocytes
YBX3	CM2_Erythrocytes
PIP5K1B	CM2_Erythrocytes
HMBS	CM2_Erythrocytes
UBXN6	CM2_Erythrocytes
HAGH	CM2_Erythrocytes
NFIX	CM2_Erythrocytes
GATA1	CM2_Erythrocytes
FAM104A	CM2_Erythrocytes
GLRX5	CM2_Erythrocytes
DCUN1D1	CM2_Erythrocytes
TAL1	CM2_Erythrocytes
E2F2	CM2_Erythrocytes
ACP5	CM2_Erythrocytes
MCOLN1	CM2_Erythrocytes
RNF11	CM2_Erythrocytes
DPCD	CM2_Erythrocytes
RGS10	CM2_Erythrocytes
SRXN1	CM2_Erythrocytes
TCP11L2	CM2_Erythrocytes
NSUN3	CM2_Erythrocytes
ANKH	CM2_Erythrocytes
TMCC2	CM2_Erythrocytes
PCTP	CM2_Erythrocytes
BSG	CM2_Erythrocytes
SLC6A9	CM2_Erythrocytes
DCAF12	CM2_Erythrocytes
SEC14L4	CM2_Erythrocytes
NME4	CM2_Erythrocytes
JAZF1	CM2_Erythrocytes
FAH	CM2_Erythrocytes
GID4	CM2_Erythrocytes
PPDPF	CM2_Erythrocytes
TGM2	CM2_Erythrocytes
FOXO3	CM2_Erythrocytes
TMEM63B	CM2_Erythrocytes
ARHGEF12	CM2_Erythrocytes
SLC1A5	CM2_Erythrocytes
SLC48A1	CM2_Erythrocytes
GRINA	CM2_Erythrocytes
TANGO2	CM2_Erythrocytes
KCNH2	CM2_Erythrocytes
KLC3	CM2_Erythrocytes
ARHGEF37	CM2_Erythrocytes
TESC	CM2_Erythrocytes
MAP2K3	CM2_Erythrocytes
MOSPD1	CM2_Erythrocytes
MXI1	CM2_Erythrocytes
FRMD4A	CM2_Erythrocytes
AK1	CM2_Erythrocytes
BLVRB	CM2_Erythrocytes
OSBPL6	CM2_Erythrocytes
TMC5	CM2_Erythrocytes
AKT1S1	CM2_Erythrocytes
GADD45A	CM2_Erythrocytes
MKRN1	CM2_Erythrocytes
ATP1B2	CM2_Erythrocytes
MAMLD1	CM2_Erythrocytes
LYL1	CM2_Erythrocytes
PRR5	CM2_Erythrocytes
CDC34	CM2_Erythrocytes
NFE2	CM2_Erythrocytes
NINJ2	CM2_Erythrocytes
GYPC	CM2_Erythrocytes
MICAL2	CM2_Erythrocytes
GUK1	CM2_Erythrocytes
ZER1	CM2_Erythrocytes
PTMS	CM2_Erythrocytes
ROGDI	CM2_Erythrocytes
BAG1	CM2_Erythrocytes
FAM117A	CM2_Erythrocytes
STIL	CM2_Erythrocytes
DNAJB2	CM2_Erythrocytes
HYAL3	CM2_Erythrocytes
RILP	CM2_Erythrocytes
SLC2A1	CM2_Erythrocytes
ARL4A	CM2_Erythrocytes
RAD23A	CM2_Erythrocytes
GBGT1	CM2_Erythrocytes
OPTN	CM2_Erythrocytes
GNA12	CM2_Erythrocytes
ZDHHC2	CM2_Erythrocytes
R3HDM4	CM2_Erythrocytes
ENTPD5	CM2_Erythrocytes
TPGS2	CM2_Erythrocytes
MRC2	CM2_Erythrocytes
SLC43A1	CM2_Erythrocytes
CREG1	CM2_Erythrocytes
UBE2O	CM2_Erythrocytes
FURIN	CM2_Erythrocytes
WBP2	CM2_Erythrocytes
SHARPIN	CM2_Erythrocytes
SWT1	CM2_Erythrocytes
RANBP10	CM2_Erythrocytes
STRIP2	CM2_Erythrocytes
GCAT	CM2_Erythrocytes
GSPT1	CM2_Erythrocytes
PPP2R5B	CM2_Erythrocytes
TBCEL	CM2_Erythrocytes
STOM	CM2_Erythrocytes
CRAT	CM2_Erythrocytes
EMC3	CM2_Erythrocytes
PCGF5	CM2_Erythrocytes
ECSIT	CM2_Erythrocytes
SLC18B1	CM2_Erythrocytes
CAPN5	CM2_Erythrocytes
RIOK3	CM2_Erythrocytes
GCLC	CM2_Erythrocytes
CDH1	CM2_Erythrocytes
CITED4	CM2_Erythrocytes
SPECC1	CM2_Erythrocytes
NRIP3	CM2_Erythrocytes
AGO2	CM2_Erythrocytes
ZNF653	CM2_Erythrocytes
NTAN1	CM2_Erythrocytes
EMID1	CM2_Erythrocytes
PPM1A	CM2_Erythrocytes
SLC16A1	CM2_Erythrocytes
FIS1	CM2_Erythrocytes
BCAM	CM2_Erythrocytes
ADD2	CM2_Erythrocytes
ELOF1	CM2_Erythrocytes
FUNDC2	CM2_Erythrocytes
FLCN	CM2_Erythrocytes
CHPT1	CM2_Erythrocytes
FAM214B	CM2_Erythrocytes
ORMDL3	CM2_Erythrocytes
PHLPP2	CM2_Erythrocytes
MPC2	CM2_Erythrocytes
NFIA	CM2_Erythrocytes
NEDD4L	CM2_Erythrocytes
CDC42BPA	CM2_Erythrocytes
FBXO7	CM2_Erythrocytes
AIDA	CM2_Erythrocytes
DYRK3	CM2_Erythrocytes
CYB5A	CM2_Erythrocytes
HEBP1	CM2_Erythrocytes
GFOD2	CM2_Erythrocytes
UBALD1	CM2_Erythrocytes
ERMAP	CM2_Erythrocytes
TTC39A	CM2_Erythrocytes
RALBP1	CM2_Erythrocytes
GDE1	CM2_Erythrocytes
GPX1	CM2_Erythrocytes
UBXN10	CM2_Erythrocytes
TNXB	CM2_Erythrocytes
FBXO9	CM2_Erythrocytes
FITM1	CM2_Erythrocytes
CHID1	CM2_Erythrocytes
RGS6	CM2_Erythrocytes
RAB3IL1	CM2_Erythrocytes
ABCB6	CM2_Erythrocytes
PDK2	CM2_Erythrocytes
PRDX2	CM2_Erythrocytes
AKR1E2	CM2_Erythrocytes
ZNRF1	CM2_Erythrocytes
LGALS3	CM2_Erythrocytes
SPSB3	CM2_Erythrocytes
PRDX5	CM2_Erythrocytes
REXO2	CM2_Erythrocytes
TFRC	CM2_Erythrocytes
STK16	CM2_Erythrocytes
YIPF2	CM2_Erythrocytes
RNF187	CM2_Erythrocytes
MPST	CM2_Erythrocytes
TRAPPC5	CM2_Erythrocytes
DSC1	CM4_TCells
LRRN3	CM4_TCells
KRT72	CM4_TCells
NAP1L3	CM4_TCells
NOG	CM4_TCells
DACT1	CM4_TCells
FHIT	CM4_TCells
ST8SIA1	CM4_TCells
PLAG1	CM4_TCells
FAM118A	CM4_TCells
CA6	CM4_TCells
USP44	CM4_TCells
PLCL1	CM4_TCells
GP5	CM4_TCells
ADTRP	CM4_TCells
HOOK1	CM4_TCells
SCML1	CM4_TCells
PKIA	CM4_TCells
SOX8	CM4_TCells
CMTM8	CM4_TCells
DEPDC7	CM4_TCells
ZNF792	CM4_TCells
SLC16A10	CM4_TCells
GCSAM	CM4_TCells
ZNF662	CM4_TCells
VSIG1	CM4_TCells
AK5	CM4_TCells
NBEA	CM4_TCells
CHN1	CM4_TCells
ST6GALNAC1	CM4_TCells
ACVR1C	CM4_TCells
ISM1	CM4_TCells
ANKRD55	CM4_TCells
KRT73	CM4_TCells
BEX5	CM4_TCells
TTF2	CM4_TCells
NR3C2	CM4_TCells
INPP4B	CM4_TCells
KIAA1324L	CM4_TCells
CTH	CM4_TCells
BTBD11	CM4_TCells
PASK	CM4_TCells
CUBN	CM4_TCells
PARP15	CM4_TCells
NT5C3B	CM4_TCells
GPR15	CM4_TCells
EPHX2	CM4_TCells
HHAT	CM4_TCells
TAS2R5	CM4_TCells
GSTM3	CM4_TCells
MTUS1	CM4_TCells
ANK3	CM4_TCells
NBPF3	CM4_TCells
GALNT12	CM4_TCells
RBM11	CM4_TCells
PFN2	CM4_TCells
NELL2	CM4_TCells
CAMK4	CM4_TCells
GPRASP1	CM4_TCells
ZNF831	CM4_TCells
NET1	CM4_TCells
SH2D3A	CM4_TCells
RGCC	CM4_TCells
SORCS3	CM4_TCells
NBPF1	CM4_TCells
AFAP1	CM4_TCells
GCNT4	CM4_TCells
PCSK5	CM4_TCells
TSPAN6	CM4_TCells
SLFN5	CM4_TCells
PLD6	CM4_TCells
AASS	CM4_TCells
NAF1	CM4_TCells
ZNF677	CM4_TCells
LAPTM4B	CM4_TCells
ARMCX2	CM4_TCells
MORC4	CM4_TCells
TMEM220	CM4_TCells
CNKSR2	CM4_TCells
EDA	CM4_TCells
EDAR	CM4_TCells
MFSD6	CM4_TCells
ZBTB25	CM4_TCells
PCYOX1	CM4_TCells
SAMD12	CM4_TCells
DPP4	CM4_TCells
TXK	CM4_TCells
WNT7A	CM4_TCells
CDHR3	CM4_TCells
IL21R	CM4_TCells
TSHZ2	CM4_TCells
CCR8	CM4_TCells
RCAN3	CM4_TCells
IKZF3	CM4_TCells
SOCS2	CM4_TCells
FAM171A1	CM4_TCells
THOC3	CM4_TCells
FBXW8	CM4_TCells
PLXDC1	CM4_TCells
ITGA6	CM4_TCells
TBC1D4	CM4_TCells
HSBP1L1	CM4_TCells
TTC9	CM4_TCells
OLFM2	CM4_TCells
SIRPG	CM4_TCells
PLEKHH2	CM4_TCells
LAX1	CM4_TCells
GGACT	CM4_TCells
APOBEC3D	CM4_TCells
TMEM67	CM4_TCells
FZD3	CM4_TCells
TRIM16	CM4_TCells
MFHAS1	CM4_TCells
TCEA3	CM4_TCells
MLLT3	CM4_TCells
CD40LG	CM4_TCells
MDN1	CM4_TCells
ACKR3	CM4_TCells
LTA	CM4_TCells
USP54	CM4_TCells
CD28	CM4_TCells
MAN1C1	CM4_TCells
SPRYD4	CM4_TCells
ZNF514	CM4_TCells
IL2RA	CM4_TCells
ANKEF1	CM4_TCells
BEX4	CM4_TCells
THEM4	CM4_TCells
BAG3	CM4_TCells
FBLN7	CM4_TCells
KANK1	CM4_TCells
LRFN3	CM4_TCells
ZSWIM5	CM4_TCells
CRIP2	CM4_TCells
TMIE	CM4_TCells
USP51	CM4_TCells
CBR3	CM4_TCells
TIMD4	CM4_TCells
RASGRF2	CM4_TCells
MARS2	CM4_TCells
TAF4B	CM4_TCells
GNAI1	CM4_TCells
LEF1	CM4_TCells
GOT1	CM4_TCells
APOL3	CM4_TCells
GRAP	CM4_TCells
CDC14A	CM4_TCells
MCOLN3	CM4_TCells
LCMT2	CM4_TCells
ID3	CM4_TCells
SNX9	CM4_TCells
LPAR3	CM4_TCells
PCCA	CM4_TCells
MAL	CM4_TCells
RAB33A	CM4_TCells
SETMAR	CM4_TCells
KIF16B	CM4_TCells
TDRKH	CM4_TCells
GATA3	CM4_TCells
FOCAD	CM4_TCells
ATG9B	CM4_TCells
ZNF786	CM4_TCells
ENOSF1	CM4_TCells
FAAH2	CM4_TCells
CCR4	CM4_TCells
MREG	CM4_TCells
DOCK10	CM4_TCells
CEP72	CM4_TCells
LSR	CM4_TCells
GEMIN5	CM4_TCells
OXNAD1	CM4_TCells
ENO2	CM4_TCells
TCEAL4	CM4_TCells
ZIK1	CM4_TCells
SALL2	CM4_TCells
NEIL2	CM4_TCells
TJP3	CM4_TCells
ZC3H12B	CM4_TCells
ALDH6A1	CM4_TCells
AMER1	CM4_TCells
NMT2	CM4_TCells
HYKK	CM4_TCells
TESPA1	CM4_TCells
CLUAP1	CM4_TCells
CCR7	CM4_TCells
DGKA	CM4_TCells
TULP4	CM4_TCells
AMIGO1	CM4_TCells
DCHS1	CM4_TCells
IL32	CM4_TCells
TTLL1	CM4_TCells
CENPV	CM4_TCells
SDR42E1	CM4_TCells
FAM13A	CM4_TCells
MMACHC	CM4_TCells
FN3KRP	CM4_TCells
TAMM41	CM4_TCells
GLS2	CM4_TCells
TIAM1	CM4_TCells
UBE3D	CM4_TCells
TSPAN18	CM4_TCells
FAM184A	CM4_TCells
LMO7	CM4_TCells
SUSD4	CM4_TCells
MECR	CM4_TCells
CDON	CM4_TCells
CACHD1	CM4_TCells
DUSP16	CM4_TCells
FBXL16	CM4_TCells
ZBTB9	CM4_TCells
POU6F1	CM4_TCells
TMEM204	CM4_TCells
CCDC127	CM4_TCells
FAM153A	CM4_TCells
PTPDC1	CM4_TCells
ULK4	CM4_TCells
TNFRSF10D	CM4_TCells
ZBTB3	CM4_TCells
PAIP2B	CM4_TCells
ZNF827	CM4_TCells
TLE2	CM4_TCells
DNPEP	CM4_TCells
NLE1	CM4_TCells
RIC3	CM4_TCells
IFFO2	CM4_TCells
TRIB2	CM4_TCells
MB21D2	CM4_TCells
UBASH3A	CM4_TCells
BCL9L	CM4_TCells
CD27	CM4_TCells
MID2	CM4_TCells
HERC2	CM4_TCells
PTK2	CM4_TCells
CLYBL	CM4_TCells
AP3M2	CM4_TCells
TRIM2	CM4_TCells
ZNF275	CM4_TCells
SLAMF1	CM4_TCells
BPHL	CM4_TCells
KMT2A	CM4_TCells
PLEKHG4	CM4_TCells
RNASEH2A	CM4_TCells
MTR	CM4_TCells
PI16	CM4_TCells
PCED1B	CM4_TCells
DIP2C	CM4_TCells
ABLIM1	CM4_TCells
PDPR	CM4_TCells
GDF11	CM4_TCells
STPG1	CM4_TCells
ATP6V1E2	CM4_TCells
TMEM97	CM4_TCells
MAGI3	CM4_TCells
ATP8A2	CM4_TCells
SH3YL1	CM4_TCells
GEMIN8	CM4_TCells
EPPK1	CM4_TCells
USP36	CM4_TCells
SNPH	CM4_TCells
IQCK	CM4_TCells
SFMBT2	CM4_TCells
TTC39C	CM4_TCells
CTPS1	CM4_TCells
LY9	CM4_TCells
EPHA4	CM4_TCells
GPA33	CM4_TCells
RPTOR	CM4_TCells
SATB1	CM4_TCells
CSTF2	CM4_TCells
FBXO32	CM4_TCells
SPIN3	CM4_TCells
NABP2	CM4_TCells
UTP20	CM4_TCells
IL6ST	CM4_TCells
PPRC1	CM4_TCells
MCAT	CM4_TCells
ZFYVE9	CM4_TCells
RUVBL1	CM4_TCells
AXIN2	CM4_TCells
DCAF16	CM4_TCells
METTL16	CM4_TCells
SARM1	CM4_TCells
TNIK	CM4_TCells
SHPK	CM4_TCells
CHCHD6	CM4_TCells
RPUSD2	CM4_TCells
SLC22A5	CM4_TCells
TSHZ1	CM4_TCells
N6AMT1	CM4_TCells
ADAMTS17	CM4_TCells
DOCK9	CM4_TCells
ZBTB39	CM4_TCells
FLNB	CM4_TCells
EPHA1	CM4_TCells
ZC3H12D	CM4_TCells
ITK	CM4_TCells
TRIM32	CM4_TCells
CAD	CM4_TCells
RHOH	CM4_TCells
MDC1	CM4_TCells
CCL28	CM4_TCells
ZNF512B	CM4_TCells
NLRC3	CM4_TCells
SIDT1	CM4_TCells
FLT3LG	CM4_TCells
BBS2	CM4_TCells
MYC	CM4_TCells
KNOP1	CM4_TCells
LPAR5	CM4_TCells
GRIP1	CM4_TCells
KDM8	CM4_TCells
ACACA	CM4_TCells
MTHFD1	CM4_TCells
URB2	CM4_TCells
INVS	CM4_TCells
WNT10A	CM4_TCells
MPI	CM4_TCells
PNMA1	CM4_TCells
GPHN	CM4_TCells
UNG	CM4_TCells
SIMC1	CM4_TCells
C2CD2	CM4_TCells
ATP10A	CM4_TCells
LIG1	CM4_TCells
MORC2	CM4_TCells
ACVR2B	CM4_TCells
BCL11B	CM4_TCells
EXD2	CM4_TCells
ITGB7	CM4_TCells
TTN	CM4_TCells
IKZF4	CM4_TCells
HHLA3	CM4_TCells
CCDC92	CM4_TCells
ACVR1	CM4_TCells
TRAF1	CM4_TCells
CDR2	CM4_TCells
ZNF280B	CM4_TCells
TMEM25	CM4_TCells
USP11	CM4_TCells
VIPR1	CM4_TCells
DNAH6	CM4_TCells
MIPEP	CM4_TCells
IGSF9B	CM4_TCells
MAML2	CM4_TCells
ICAM2	CM4_TCells
CENPO	CM4_TCells
CLIC5	CM4_TCells
PCYOX1L	CM4_TCells
CLN8	CM4_TCells
APBB1	CM4_TCells
USP13	CM4_TCells
IL23A	CM4_TCells
PDK1	CM4_TCells
ZNF343	CM4_TCells
MAST4	CM4_TCells
KLHL3	CM4_TCells
PAAF1	CM4_TCells
BCL9	CM4_TCells
MMP28	CM4_TCells
HKDC1	CM4_TCells
FAM102A	CM4_TCells
TTC12	CM4_TCells
CDC25B	CM4_TCells
RRP7A	CM4_TCells
RRM1	CM4_TCells
PARP1	CM4_TCells
PNPLA4	CM4_TCells
MAP4K1	CM4_TCells
ZHX3	CM4_TCells
POLH	CM4_TCells
BANF1	CM4_TCells
MTA3	CM4_TCells
DTNB	CM4_TCells
AGMAT	CM4_TCells
RNF157	CM4_TCells
PJA1	CM4_TCells
HEATR6	CM4_TCells
METAP1D	CM4_TCells
SUN1	CM4_TCells
ST6GAL1	CM4_TCells
ZNF526	CM4_TCells
CD81	CM4_TCells
SIT1	CM4_TCells
PDE8A	CM4_TCells
LDLRAP1	CM4_TCells
CISH	CM4_TCells
ZNF551	CM4_TCells
PCBD2	CM4_TCells
IL7R	CM4_TCells
POLR1E	CM4_TCells
ALMS1	CM4_TCells
FMNL3	CM4_TCells
RTTN	CM4_TCells
PPIP5K1	CM4_TCells
SLC7A6	CM4_TCells
FAN1	CM4_TCells
WDR54	CM4_TCells
TRABD2A	CM4_TCells
ETS1	CM4_TCells
LDOC1	CM4_TCells
MCM6	CM4_TCells
AKTIP	CM4_TCells
TCF7	CM4_TCells
NIPAL3	CM4_TCells
CCDC51	CM4_TCells
GAL3ST4	CM4_TCells
TMCO4	CM4_TCells
SKAP1	CM4_TCells
DET1	CM4_TCells
TRAF3IP2	CM4_TCells
GNB5	CM4_TCells
MSI2	CM4_TCells
CRYL1	CM4_TCells
GOLGA7B	CM4_TCells
LRP6	CM4_TCells
PRKX	CM4_TCells
LUZP1	CM4_TCells
PIGL	CM4_TCells
DCPS	CM4_TCells
CDK6	CM4_TCells
IMP3	CM4_TCells
SCML4	CM4_TCells
PRKCQ	CM4_TCells
HSD17B8	CM4_TCells
ALDH18A1	CM4_TCells
ECI2	CM4_TCells
TOP1MT	CM4_TCells
DCP1B	CM4_TCells
ZNF554	CM4_TCells
SERINC5	CM4_TCells
PSMG4	CM4_TCells
URB1	CM4_TCells
FAM117B	CM4_TCells
CYB5RL	CM4_TCells
EVL	CM4_TCells
FXN	CM4_TCells
EXPH5	CM4_TCells
RCL1	CM4_TCells
PHC1	CM4_TCells
TUBGCP4	CM4_TCells
NPAS2	CM4_TCells
LMLN	CM4_TCells
SLC9B2	CM4_TCells
TRMT44	CM4_TCells
RFTN1	CM4_TCells
KIF22	CM4_TCells
LSM11	CM4_TCells
HABP4	CM4_TCells
KRI1	CM4_TCells
EARS2	CM4_TCells
TSEN2	CM4_TCells
MAGED1	CM4_TCells
MRPS18B	CM4_TCells
AQP3	CM4_TCells
SLC4A5	CM4_TCells
SMYD3	CM4_TCells
LTBP3	CM4_TCells
ANKRD16	CM4_TCells
CD3E	CM4_TCells
SLC25A23	CM4_TCells
DEXI	CM4_TCells
ACTR5	CM4_TCells
TACO1	CM4_TCells
TRAP1	CM4_TCells
ECHS1	CM4_TCells
DDX31	CM4_TCells
ZBTB40	CM4_TCells
SLC7A1	CM4_TCells
NOL9	CM4_TCells
LCK	CM4_TCells
AAK1	CM4_TCells
POLR3E	CM4_TCells
CD84	CM4_TCells
SOCS7	CM4_TCells
LDHB	CM4_TCells
MYOM2	CM5_NKCells
KLRC3	CM5_NKCells
TMEM255A	CM5_NKCells
NTN4	CM5_NKCells
DTHD1	CM5_NKCells
NUAK1	CM5_NKCells
FAM110C	CM5_NKCells
IFNG	CM5_NKCells
TTC16	CM5_NKCells
AKR1C3	CM5_NKCells
KLRF1	CM5_NKCells
BOK	CM5_NKCells
ENPP5	CM5_NKCells
IL12RB2	CM5_NKCells
RCAN2	CM5_NKCells
ENPP4	CM5_NKCells
GZMH	CM5_NKCells
ZNF683	CM5_NKCells
SH2D1B	CM5_NKCells
PTPRM	CM5_NKCells
CD160	CM5_NKCells
COLQ	CM5_NKCells
TPRG1	CM5_NKCells
LINGO2	CM5_NKCells
B3GAT1	CM5_NKCells
SATB2	CM5_NKCells
LAG3	CM5_NKCells
PROCR	CM5_NKCells
PTGDS	CM5_NKCells
FEZ1	CM5_NKCells
PRSS23	CM5_NKCells
JAKMIP2	CM5_NKCells
KIF21A	CM5_NKCells
GK5	CM5_NKCells
PTGDR	CM5_NKCells
ELOVL6	CM5_NKCells
SLFN13	CM5_NKCells
FGFBP2	CM5_NKCells
SMKR1	CM5_NKCells
MYO6	CM5_NKCells
TLR3	CM5_NKCells
KLRD1	CM5_NKCells
BNC2	CM5_NKCells
GZMA	CM5_NKCells
STYK1	CM5_NKCells
BFSP1	CM5_NKCells
GNLY	CM5_NKCells
DLG5	CM5_NKCells
CXCR6	CM5_NKCells
ACOT4	CM5_NKCells
RNF165	CM5_NKCells
MLC1	CM5_NKCells
KLRB1	CM5_NKCells
FASLG	CM5_NKCells
NSG1	CM5_NKCells
PLEKHA5	CM5_NKCells
SYTL2	CM5_NKCells
ITPRIPL1	CM5_NKCells
ZNF600	CM5_NKCells
SLC25A53	CM5_NKCells
CLIC3	CM5_NKCells
GZMK	CM5_NKCells
EVA1C	CM5_NKCells
PYHIN1	CM5_NKCells
PDGFD	CM5_NKCells
NKG7	CM5_NKCells
CTSW	CM5_NKCells
TIGIT	CM5_NKCells
ASCL2	CM5_NKCells
TBX21	CM5_NKCells
NMUR1	CM5_NKCells
RGS9	CM5_NKCells
YES1	CM5_NKCells
CRTAM	CM5_NKCells
TGFBR3	CM5_NKCells
PATL2	CM5_NKCells
CCR5	CM5_NKCells
PALLD	CM5_NKCells
ZNF80	CM5_NKCells
SLAMF7	CM5_NKCells
PDP2	CM5_NKCells
ZNF365	CM5_NKCells
JAKMIP1	CM5_NKCells
GZMB	CM5_NKCells
DGKK	CM5_NKCells
TOX	CM5_NKCells
CEP78	CM5_NKCells
STARD9	CM5_NKCells
XCL1	CM5_NKCells
AGAP1	CM5_NKCells
S1PR5	CM5_NKCells
IGFBP7	CM5_NKCells
EDARADD	CM5_NKCells
CD8A	CM5_NKCells
KLRG1	CM5_NKCells
NCALD	CM5_NKCells
MXRA7	CM5_NKCells
PPM1L	CM5_NKCells
CACNA2D2	CM5_NKCells
EOMES	CM5_NKCells
F2R	CM5_NKCells
USP28	CM5_NKCells
CD8B	CM5_NKCells
CADM1	CM5_NKCells
GNAL	CM5_NKCells
FRMPD3	CM5_NKCells
DDIT4	CM5_NKCells
KIAA1671	CM5_NKCells
FAM131B	CM5_NKCells
PRF1	CM5_NKCells
RAB11FIP5	CM5_NKCells
SYT11	CM5_NKCells
LGR6	CM5_NKCells
AKAP5	CM5_NKCells
SLAMF8	CM5_NKCells
MSC	CM5_NKCells
ADAMTS1	CM5_NKCells
GOLGA8M	CM5_NKCells
GAS1	CM5_NKCells
MYO3B	CM5_NKCells
CX3CR1	CM5_NKCells
HIVEP3	CM5_NKCells
PPP2R2B	CM5_NKCells
FUT11	CM5_NKCells
COLGALT2	CM5_NKCells
GZMM	CM5_NKCells
LRP8	CM5_NKCells
PRR5L	CM5_NKCells
FAT4	CM5_NKCells
LLGL2	CM5_NKCells
NCR1	CM5_NKCells
CHST12	CM5_NKCells
NPC1	CM5_NKCells
B4GALT6	CM5_NKCells
EFNA5	CM5_NKCells
SLAMF6	CM5_NKCells
COL13A1	CM5_NKCells
CMKLR1	CM5_NKCells
VANGL1	CM5_NKCells
PTGER2	CM5_NKCells
SYNE1	CM5_NKCells
XPNPEP2	CM5_NKCells
AGPAT4	CM5_NKCells
OSBPL3	CM5_NKCells
CBLB	CM5_NKCells
ADRB2	CM5_NKCells
SBK1	CM5_NKCells
GFOD1	CM5_NKCells
MCOLN2	CM5_NKCells
TFDP2	CM5_NKCells
HENMT1	CM5_NKCells
IL2RB	CM5_NKCells
PSTK	CM5_NKCells
STK39	CM5_NKCells
NCAM1	CM5_NKCells
RAP2A	CM5_NKCells
SYNGR1	CM5_NKCells
SLC4A4	CM5_NKCells
PLCB1	CM5_NKCells
ADA	CM5_NKCells
EPB41L4A	CM5_NKCells
ARHGAP10	CM5_NKCells
TBC1D31	CM5_NKCells
PDZD4	CM5_NKCells
ZAP70	CM5_NKCells
ZBTB38	CM5_NKCells
TMEM181	CM5_NKCells
CD320	CM5_NKCells
PTCH1	CM5_NKCells
AUTS2	CM5_NKCells
GLB1L2	CM5_NKCells
CD244	CM5_NKCells
ICA1L	CM5_NKCells
SNX24	CM5_NKCells
HEG1	CM5_NKCells
KATNAL1	CM5_NKCells
MATK	CM5_NKCells
ID2	CM5_NKCells
GPR68	CM5_NKCells
OSBPL5	CM5_NKCells
SH2D2A	CM5_NKCells
CD247	CM5_NKCells
SMAGP	CM5_NKCells
PLEKHF1	CM5_NKCells
ADHFE1	CM5_NKCells
NAA40	CM5_NKCells
HOMER1	CM5_NKCells
RDH10	CM5_NKCells
RHEBL1	CM5_NKCells
USP31	CM5_NKCells
GNGT2	CM5_NKCells
IQCG	CM5_NKCells
SCD5	CM5_NKCells
SLC1A7	CM5_NKCells
MANEAL	CM5_NKCells
TSEN54	CM5_NKCells
MYBL1	CM5_NKCells
IDH2	CM5_NKCells
APOBEC3C	CM5_NKCells
STAT4	CM5_NKCells
CDHR1	CM5_NKCells
SAMD3	CM5_NKCells
CCDC28B	CM5_NKCells
ADCY9	CM5_NKCells
PIK3R3	CM5_NKCells
LYAR	CM5_NKCells
KLHDC4	CM5_NKCells
RUNX3	CM5_NKCells
CD2	CM5_NKCells
SYNE2	CM5_NKCells
PCDH1	CM5_NKCells
GNPTAB	CM5_NKCells
ABI3	CM5_NKCells
MEX3C	CM5_NKCells
SGSM1	CM5_NKCells
LAMA2	CM5_NKCells
DNAJC1	CM5_NKCells
DUSP8	CM5_NKCells
ARL4C	CM5_NKCells
TTC38	CM5_NKCells
PRKCH	CM5_NKCells
HCST	CM5_NKCells
RASSF1	CM5_NKCells
CRISP3	CM6_Eosinophils
OLFM4	CM6_Eosinophils
CEACAM8	CM6_Eosinophils
UTS2	CM6_Eosinophils
MMP8	CM6_Eosinophils
CPA3	CM6_Eosinophils
MS4A3	CM6_Eosinophils
DEFA4	CM6_Eosinophils
CCL23	CM6_Eosinophils
LTF	CM6_Eosinophils
PRSS33	CM6_Eosinophils
HDC	CM6_Eosinophils
GPR82	CM6_Eosinophils
GPR34	CM6_Eosinophils
RETN	CM6_Eosinophils
VSTM1	CM6_Eosinophils
CEACAM6	CM6_Eosinophils
ALOX15	CM6_Eosinophils
SLC16A14	CM6_Eosinophils
MS4A2	CM6_Eosinophils
HP	CM6_Eosinophils
OLR1	CM6_Eosinophils
CLC	CM6_Eosinophils
SYCP2L	CM6_Eosinophils
FCER1A	CM6_Eosinophils
OLIG2	CM6_Eosinophils
ABCA13	CM6_Eosinophils
ELANE	CM6_Eosinophils
IDO1	CM6_Eosinophils
CCR3	CM6_Eosinophils
LGALS12	CM6_Eosinophils
RNASE3	CM6_Eosinophils
HRH4	CM6_Eosinophils
CAMP	CM6_Eosinophils
PTX3	CM6_Eosinophils
LCN2	CM6_Eosinophils
TCN1	CM6_Eosinophils
MYB	CM6_Eosinophils
IL5RA	CM6_Eosinophils
CTSG	CM6_Eosinophils
OLIG1	CM6_Eosinophils
CEBPE	CM6_Eosinophils
BACE2	CM6_Eosinophils
P2RY14	CM6_Eosinophils
AKAP12	CM6_Eosinophils
RHOBTB3	CM6_Eosinophils
VLDLR	CM6_Eosinophils
SERPINB10	CM6_Eosinophils
PMP22	CM6_Eosinophils
PIK3R6	CM6_Eosinophils
GCSAML	CM6_Eosinophils
HPGDS	CM6_Eosinophils
SMPD3	CM6_Eosinophils
CYSLTR2	CM6_Eosinophils
GATA2	CM6_Eosinophils
THSD7A	CM6_Eosinophils
P2RY2	CM6_Eosinophils
SPNS3	CM6_Eosinophils
DZIP1L	CM6_Eosinophils
SIGLEC8	CM6_Eosinophils
ITGB8	CM6_Eosinophils
AZU1	CM6_Eosinophils
FAM124B	CM6_Eosinophils
INHBA	CM6_Eosinophils
HES1	CM6_Eosinophils
MPO	CM6_Eosinophils
SLC45A3	CM6_Eosinophils
TACSTD2	CM6_Eosinophils
ASRGL1	CM6_Eosinophils
NTRK1	CM6_Eosinophils
RAB13	CM6_Eosinophils
ASB2	CM6_Eosinophils
CHIT1	CM6_Eosinophils
PKP2	CM6_Eosinophils
CAT	CM6_Eosinophils
CYP4F12	CM6_Eosinophils
TEC	CM6_Eosinophils
ENPP3	CM6_Eosinophils
RYR3	CM6_Eosinophils
SORD	CM6_Eosinophils
EEF2K	CM6_Eosinophils
CD9	CM6_Eosinophils
PCOLCE2	CM6_Eosinophils
THBS4	CM6_Eosinophils
PTGDR2	CM6_Eosinophils
DIXDC1	CM6_Eosinophils
BPI	CM6_Eosinophils
CORO2A	CM6_Eosinophils
RPS6KA2	CM6_Eosinophils
CA8	CM6_Eosinophils
SLC29A1	CM6_Eosinophils
CNKSR3	CM6_Eosinophils
ERG	CM6_Eosinophils
IL1RL1	CM6_Eosinophils
ACOT11	CM6_Eosinophils
CDK2AP1	CM6_Eosinophils
SLC2A5	CM6_Eosinophils
CACNA1D	CM6_Eosinophils
CDK15	CM6_Eosinophils
BCL2L15	CM6_Eosinophils
AJAP1	CM6_Eosinophils
SEMA7A	CM6_Eosinophils
AFF2	CM6_Eosinophils
HILPDA	CM6_Eosinophils
ABTB2	CM6_Eosinophils
ITGA9	CM6_Eosinophils
LRRC23	CM6_Eosinophils
CHAC2	CM7_CellCycle
KIF11	CM7_CellCycle
DLGAP5	CM7_CellCycle
NUF2	CM7_CellCycle
GGH	CM7_CellCycle
HMMR	CM7_CellCycle
TOP2A	CM7_CellCycle
RAD51AP1	CM7_CellCycle
BRIP1	CM7_CellCycle
NCAPG	CM7_CellCycle
UBE2T	CM7_CellCycle
RRM2	CM7_CellCycle
DEPDC1B	CM7_CellCycle
CEP55	CM7_CellCycle
SHCBP1	CM7_CellCycle
ESCO2	CM7_CellCycle
KIF15	CM7_CellCycle
CCNB1	CM7_CellCycle
CDK1	CM7_CellCycle
NCAPG2	CM7_CellCycle
UHRF1	CM7_CellCycle
DTL	CM7_CellCycle
E2F8	CM7_CellCycle
PBK	CM7_CellCycle
TPX2	CM7_CellCycle
ZWINT	CM7_CellCycle
ARHGAP11B	CM7_CellCycle
CENPE	CM7_CellCycle
CDC20	CM7_CellCycle
GMNN	CM7_CellCycle
NEK2	CM7_CellCycle
ZC3HAV1L	CM7_CellCycle
CCNE2	CM7_CellCycle
CCNA2	CM7_CellCycle
EZH2	CM7_CellCycle
CDKN3	CM7_CellCycle
PARPBP	CM7_CellCycle
SLC27A2	CM7_CellCycle
BUB1B	CM7_CellCycle
CDCA7	CM7_CellCycle
TYMS	CM7_CellCycle
ASPM	CM7_CellCycle
TXNDC5	CM7_CellCycle
EXO1	CM7_CellCycle
TTK	CM7_CellCycle
NUSAP1	CM7_CellCycle
MYL6B	CM7_CellCycle
ORC1	CM7_CellCycle
KIF23	CM7_CellCycle
TMEM155	CM7_CellCycle
KIF20A	CM7_CellCycle
CENPW	CM7_CellCycle
KIF4A	CM7_CellCycle
FOXM1	CM7_CellCycle
DEPDC1	CM7_CellCycle
NEIL3	CM7_CellCycle
ANLN	CM7_CellCycle
TK1	CM7_CellCycle
POLE2	CM7_CellCycle
MELK	CM7_CellCycle
PLK1	CM7_CellCycle
RAD51	CM7_CellCycle
PRC1	CM7_CellCycle
SKA3	CM7_CellCycle
FAM83D	CM7_CellCycle
OIP5	CM7_CellCycle
KCNK5	CM7_CellCycle
GINS1	CM7_CellCycle
SUV39H2	CM7_CellCycle
KIF14	CM7_CellCycle
MYBL2	CM7_CellCycle
CDC45	CM7_CellCycle
PLK4	CM7_CellCycle
ERCC6L	CM7_CellCycle
PTTG1	CM7_CellCycle
CDC6	CM7_CellCycle
FABP5	CM7_CellCycle
MCM10	CM7_CellCycle
KIF2C	CM7_CellCycle
CDT1	CM7_CellCycle
NCAPH	CM7_CellCycle
SPAG5	CM7_CellCycle
TRIP13	CM7_CellCycle
CDC25A	CM7_CellCycle
RAD54L	CM7_CellCycle
CDCA2	CM7_CellCycle
CENPI	CM7_CellCycle
CENPF	CM7_CellCycle
XRCC2	CM7_CellCycle
CENPM	CM7_CellCycle
MKI67	CM7_CellCycle
CDC25C	CM7_CellCycle
CDCA8	CM7_CellCycle
CKAP2L	CM7_CellCycle
UBE2C	CM7_CellCycle
E2F7	CM7_CellCycle
CDCA3	CM7_CellCycle
HMGB3	CM7_CellCycle
ARNTL2	CM7_CellCycle
RACGAP1	CM7_CellCycle
CHAF1B	CM7_CellCycle
BIRC5	CM7_CellCycle
ACOT7	CM7_CellCycle
CCNB2	CM7_CellCycle
MTFR2	CM7_CellCycle
CDCA5	CM7_CellCycle
FANCI	CM7_CellCycle
POLQ	CM7_CellCycle
AURKA	CM7_CellCycle
FEN1	CM7_CellCycle
BUB1	CM7_CellCycle
AURKB	CM7_CellCycle
PKMYT1	CM7_CellCycle
DIAPH3	CM7_CellCycle
CENPA	CM7_CellCycle
TROAP	CM7_CellCycle
CHEK1	CM7_CellCycle
DSCC1	CM7_CellCycle
KIFC1	CM7_CellCycle
GTSE1	CM7_CellCycle
MCM4	CM7_CellCycle
ORC6	CM7_CellCycle
GINS2	CM7_CellCycle
CCNE1	CM7_CellCycle
CENPN	CM7_CellCycle
POC1A	CM7_CellCycle
CETN3	CM8_LymhoidLineage
CENPK	CM8_LymhoidLineage
EAF2	CM8_LymhoidLineage
TMEM200A	CM8_LymhoidLineage
MICU3	CM8_LymhoidLineage
RGS1	CM8_LymhoidLineage
MAP4K3	CM8_LymhoidLineage
ZNF571	CM8_LymhoidLineage
USP53	CM8_LymhoidLineage
TRPC1	CM8_LymhoidLineage
ZNF595	CM8_LymhoidLineage
RPL22L1	CM8_LymhoidLineage
FZD6	CM8_LymhoidLineage
POLR2K	CM8_LymhoidLineage
ZMAT1	CM8_LymhoidLineage
CENPQ	CM8_LymhoidLineage
KIAA1586	CM8_LymhoidLineage
RTKN2	CM8_LymhoidLineage
RSL24D1	CM8_LymhoidLineage
CLHC1	CM8_LymhoidLineage
MRPL13	CM8_LymhoidLineage
NAP1L2	CM8_LymhoidLineage
ERAP2	CM8_LymhoidLineage
CD69	CM8_LymhoidLineage
KBTBD3	CM8_LymhoidLineage
GIN1	CM8_LymhoidLineage
HAT1	CM8_LymhoidLineage
SCOC	CM8_LymhoidLineage
ANAPC10	CM8_LymhoidLineage
ZFP69	CM8_LymhoidLineage
ZBTB6	CM8_LymhoidLineage
MRPL50	CM8_LymhoidLineage
ZNF367	CM8_LymhoidLineage
ZNF92	CM8_LymhoidLineage
YEATS4	CM8_LymhoidLineage
ZNF708	CM8_LymhoidLineage
SNAPC1	CM8_LymhoidLineage
RPL34	CM8_LymhoidLineage
TMA16	CM8_LymhoidLineage
TRAT1	CM8_LymhoidLineage
SPIN4	CM8_LymhoidLineage
ZNF658	CM8_LymhoidLineage
NFYB	CM8_LymhoidLineage
ZNF823	CM8_LymhoidLineage
GPR174	CM8_LymhoidLineage
ZNF439	CM8_LymhoidLineage
UQCRB	CM8_LymhoidLineage
AP1AR	CM8_LymhoidLineage
RLN2	CM8_LymhoidLineage
HAUS1	CM8_LymhoidLineage
IFT74	CM8_LymhoidLineage
ZNF680	CM8_LymhoidLineage
METTL18	CM8_LymhoidLineage
ZNF441	CM8_LymhoidLineage
SACS	CM8_LymhoidLineage
KLHDC1	CM8_LymhoidLineage
EID3	CM8_LymhoidLineage
COX7B	CM8_LymhoidLineage
ZNF880	CM8_LymhoidLineage
MRPS28	CM8_LymhoidLineage
TIPIN	CM8_LymhoidLineage
ZNF711	CM8_LymhoidLineage
PKIB	CM8_LymhoidLineage
GORAB	CM8_LymhoidLineage
CCDC66	CM8_LymhoidLineage
ZNF43	CM8_LymhoidLineage
COMMD8	CM8_LymhoidLineage
RPS7	CM8_LymhoidLineage
ARHGAP12	CM8_LymhoidLineage
THAP9	CM8_LymhoidLineage
CKS2	CM8_LymhoidLineage
ZNF430	CM8_LymhoidLineage
ZNF879	CM8_LymhoidLineage
AGBL3	CM8_LymhoidLineage
RPS27L	CM8_LymhoidLineage
ZNF23	CM8_LymhoidLineage
FAM169A	CM8_LymhoidLineage
ESF1	CM8_LymhoidLineage
KBTBD8	CM8_LymhoidLineage
IMMP1L	CM8_LymhoidLineage
PFDN4	CM8_LymhoidLineage
USP45	CM8_LymhoidLineage
TUBE1	CM8_LymhoidLineage
HELB	CM8_LymhoidLineage
ZNF682	CM8_LymhoidLineage
LPAR6	CM8_LymhoidLineage
MRPL1	CM8_LymhoidLineage
CENPH	CM8_LymhoidLineage
TRMT10A	CM8_LymhoidLineage
ZNF624	CM8_LymhoidLineage
ABCD2	CM8_LymhoidLineage
FSD1L	CM8_LymhoidLineage
RPL31	CM8_LymhoidLineage
TPRKB	CM8_LymhoidLineage
ETAA1	CM8_LymhoidLineage
THAP2	CM8_LymhoidLineage
ZNF808	CM8_LymhoidLineage
ZNF736	CM8_LymhoidLineage
RPL26L1	CM8_LymhoidLineage
GEMIN2	CM8_LymhoidLineage
PIBF1	CM8_LymhoidLineage
DOCK7	CM8_LymhoidLineage
ZNF354B	CM8_LymhoidLineage
ITGAV	CM8_LymhoidLineage
SFR1	CM8_LymhoidLineage
IRAK1BP1	CM8_LymhoidLineage
PDIK1L	CM8_LymhoidLineage
MAD2L1	CM8_LymhoidLineage
ODF2L	CM8_LymhoidLineage
TOMM7	CM8_LymhoidLineage
KCNA3	CM8_LymhoidLineage
TEX30	CM8_LymhoidLineage
FAIM	CM8_LymhoidLineage
CD96	CM8_LymhoidLineage
ANKRD13C	CM8_LymhoidLineage
RPL36A	CM8_LymhoidLineage
NAP1L5	CM8_LymhoidLineage
PGBD4	CM8_LymhoidLineage
AMDHD1	CM8_LymhoidLineage
AGBL2	CM8_LymhoidLineage
CD226	CM8_LymhoidLineage
SLAIN1	CM8_LymhoidLineage
ZNF300	CM8_LymhoidLineage
NFE2L3	CM8_LymhoidLineage
SUB1	CM8_LymhoidLineage
ZNF383	CM8_LymhoidLineage
ZNF665	CM8_LymhoidLineage
TOMM5	CM8_LymhoidLineage
SNRPG	CM8_LymhoidLineage
ZNF347	CM8_LymhoidLineage
TET1	CM8_LymhoidLineage
NUDCD1	CM8_LymhoidLineage
MSH2	CM8_LymhoidLineage
TBC1D32	CM8_LymhoidLineage
TRMT11	CM8_LymhoidLineage
ZDBF2	CM8_LymhoidLineage
ZNF83	CM8_LymhoidLineage
SERPINI1	CM8_LymhoidLineage
ZBTB41	CM8_LymhoidLineage
SNX4	CM8_LymhoidLineage
ZCCHC10	CM8_LymhoidLineage
EIF5A2	CM8_LymhoidLineage
COX6C	CM8_LymhoidLineage
NDUFA5	CM8_LymhoidLineage
ZNF829	CM8_LymhoidLineage
ZNF596	CM8_LymhoidLineage
GLMN	CM8_LymhoidLineage
CCDC34	CM8_LymhoidLineage
MORN2	CM8_LymhoidLineage
CCDC18	CM8_LymhoidLineage
N4BP2	CM8_LymhoidLineage
ZNF566	CM8_LymhoidLineage
TMEM117	CM8_LymhoidLineage
ZNF302	CM8_LymhoidLineage
ZC2HC1A	CM8_LymhoidLineage
ZFP62	CM8_LymhoidLineage
SPAG16	CM8_LymhoidLineage
ARHGAP5	CM8_LymhoidLineage
DBI	CM8_LymhoidLineage
FKBP7	CM8_LymhoidLineage
PRPF39	CM8_LymhoidLineage
FAM200A	CM8_LymhoidLineage
EEF1E1	CM8_LymhoidLineage
EID2B	CM8_LymhoidLineage
WDR5B	CM8_LymhoidLineage
ITGB3BP	CM8_LymhoidLineage
MIER3	CM8_LymhoidLineage
GNPDA2	CM8_LymhoidLineage
SNRPD1	CM8_LymhoidLineage
TCTEX1D2	CM8_LymhoidLineage
WDR76	CM8_LymhoidLineage
OTUD6B	CM8_LymhoidLineage
SUPT3H	CM8_LymhoidLineage
ZFP37	CM8_LymhoidLineage
PUS7L	CM8_LymhoidLineage
LSM5	CM8_LymhoidLineage
SGPP1	CM8_LymhoidLineage
SVIP	CM8_LymhoidLineage
PHOSPHO2	CM8_LymhoidLineage
ZNF283	CM8_LymhoidLineage
ZNF382	CM8_LymhoidLineage
MBIP	CM8_LymhoidLineage
ZNF30	CM8_LymhoidLineage
SNRPE	CM8_LymhoidLineage
NMD3	CM8_LymhoidLineage
CLDN12	CM8_LymhoidLineage
ZMYM1	CM8_LymhoidLineage
ANKRD36	CM8_LymhoidLineage
CATSPERB	CM8_LymhoidLineage
PFDN5	CM8_LymhoidLineage
CDC7	CM8_LymhoidLineage
ZNF256	CM8_LymhoidLineage
PTPN22	CM8_LymhoidLineage
FIGNL1	CM8_LymhoidLineage
COMMD6	CM8_LymhoidLineage
RANBP6	CM8_LymhoidLineage
MANEA	CM8_LymhoidLineage
ZNF569	CM8_LymhoidLineage
UBXN8	CM8_LymhoidLineage
TIMM8B	CM8_LymhoidLineage
FBXO5	CM8_LymhoidLineage
ZNF273	CM8_LymhoidLineage
LRRCC1	CM8_LymhoidLineage
BEX2	CM8_LymhoidLineage
ZNF184	CM8_LymhoidLineage
CEP290	CM8_LymhoidLineage
ZFAND1	CM8_LymhoidLineage
ZNF470	CM8_LymhoidLineage
HECTD2	CM8_LymhoidLineage
DPY19L4	CM8_LymhoidLineage
TMEM126A	CM8_LymhoidLineage
MYEF2	CM8_LymhoidLineage
HCFC2	CM8_LymhoidLineage
OCLN	CM8_LymhoidLineage
AGL	CM8_LymhoidLineage
RIOK2	CM8_LymhoidLineage
STARD4	CM8_LymhoidLineage
TMEM135	CM8_LymhoidLineage
CCDC65	CM8_LymhoidLineage
NDUFA4	CM8_LymhoidLineage
PRMT6	CM8_LymhoidLineage
JRKL	CM8_LymhoidLineage
SMC2	CM8_LymhoidLineage
ZNF468	CM8_LymhoidLineage
ZNF782	CM8_LymhoidLineage
LIN9	CM8_LymhoidLineage
ICOS	CM8_LymhoidLineage
ARL14EP	CM8_LymhoidLineage
ZNF718	CM8_LymhoidLineage
ALKBH8	CM8_LymhoidLineage
CMC1	CM8_LymhoidLineage
ACTR6	CM8_LymhoidLineage
ZFP14	CM8_LymhoidLineage
ZNF17	CM8_LymhoidLineage
HSF5	CM8_LymhoidLineage
TAS2R14	CM8_LymhoidLineage
PTBP2	CM8_LymhoidLineage
ARL6	CM8_LymhoidLineage
DNA2	CM8_LymhoidLineage
TTC39B	CM8_LymhoidLineage
NKIRAS1	CM8_LymhoidLineage
MRPL40	CM8_LymhoidLineage
APLF	CM8_LymhoidLineage
ZXDA	CM8_LymhoidLineage
SPDL1	CM8_LymhoidLineage
CCDC58	CM8_LymhoidLineage
SPATA5	CM8_LymhoidLineage
RWDD1	CM8_LymhoidLineage
ZNF678	CM8_LymhoidLineage
ZWILCH	CM8_LymhoidLineage
ZNF420	CM8_LymhoidLineage
MRPS33	CM8_LymhoidLineage
TRIM59	CM8_LymhoidLineage
APIP	CM8_LymhoidLineage
ZNF610	CM8_LymhoidLineage
ZNF253	CM8_LymhoidLineage
PI4K2B	CM8_LymhoidLineage
CRYZ	CM8_LymhoidLineage
ZNF223	CM8_LymhoidLineage
TMEM38B	CM8_LymhoidLineage
SLIRP	CM8_LymhoidLineage
MAP9	CM8_LymhoidLineage
ATP11C	CM8_LymhoidLineage
PIGW	CM8_LymhoidLineage
ZNF568	CM8_LymhoidLineage
ZNF850	CM8_LymhoidLineage
HSPA13	CM8_LymhoidLineage
ZNF480	CM8_LymhoidLineage
CFL2	CM8_LymhoidLineage
LCORL	CM8_LymhoidLineage
ZNF138	CM8_LymhoidLineage
ATG4C	CM8_LymhoidLineage
RCN2	CM8_LymhoidLineage
ATAD5	CM8_LymhoidLineage
CHML	CM8_LymhoidLineage
ANKRD36C	CM8_LymhoidLineage
RPS24	CM8_LymhoidLineage
BRMS1L	CM8_LymhoidLineage
EXTL2	CM8_LymhoidLineage
KPNA5	CM8_LymhoidLineage
TMTC3	CM8_LymhoidLineage
FAM221A	CM8_LymhoidLineage
MAP4K5	CM8_LymhoidLineage
STYX	CM8_LymhoidLineage
ZNF268	CM8_LymhoidLineage
MOB1B	CM8_LymhoidLineage
HDDC2	CM8_LymhoidLineage
BDH2	CM8_LymhoidLineage
GEN1	CM8_LymhoidLineage
SH2D1A	CM8_LymhoidLineage
SLC30A9	CM8_LymhoidLineage
ZNF461	CM8_LymhoidLineage
PTPN4	CM8_LymhoidLineage
CAMSAP2	CM8_LymhoidLineage
ATAD2	CM8_LymhoidLineage
GPATCH2	CM8_LymhoidLineage
PET100	CM8_LymhoidLineage
ZNF404	CM8_LymhoidLineage
DPH6	CM8_LymhoidLineage
MTBP	CM8_LymhoidLineage
MRPL47	CM8_LymhoidLineage
GPR183	CM8_LymhoidLineage
ANXA1	CM8_LymhoidLineage
LSM3	CM8_LymhoidLineage
VAMP4	CM8_LymhoidLineage
NDFIP2	CM8_LymhoidLineage
HLTF	CM8_LymhoidLineage
RBL1	CM8_LymhoidLineage
ZNF675	CM8_LymhoidLineage
GABPA	CM8_LymhoidLineage
TCEAL1	CM8_LymhoidLineage
PSMA4	CM8_LymhoidLineage
CLEC2D	CM8_LymhoidLineage
ELAC1	CM8_LymhoidLineage
DYNC2LI1	CM8_LymhoidLineage
THNSL1	CM8_LymhoidLineage
ZNF649	CM8_LymhoidLineage
RBX1	CM8_LymhoidLineage
UQCRQ	CM8_LymhoidLineage
SOCS5	CM8_LymhoidLineage
COG6	CM8_LymhoidLineage
DNAJB4	CM8_LymhoidLineage
SMIM8	CM8_LymhoidLineage
CDC37L1	CM8_LymhoidLineage
MRPL48	CM8_LymhoidLineage
PHAX	CM8_LymhoidLineage
ACADSB	CM8_LymhoidLineage
ZNF781	CM8_LymhoidLineage
DYNLT3	CM8_LymhoidLineage
SMC6	CM8_LymhoidLineage
TC2N	CM8_LymhoidLineage
CCT6B	CM8_LymhoidLineage
ZNF442	CM8_LymhoidLineage
MINPP1	CM8_LymhoidLineage
MRPL32	CM8_LymhoidLineage
WRN	CM8_LymhoidLineage
NOC3L	CM8_LymhoidLineage
RPL9	CM8_LymhoidLineage
ZFP30	CM8_LymhoidLineage
ZNF304	CM8_LymhoidLineage
NUDT6	CM8_LymhoidLineage
UTP15	CM8_LymhoidLineage
DZIP3	CM8_LymhoidLineage
ZNF57	CM8_LymhoidLineage
GTF2F2	CM8_LymhoidLineage
HSPE1	CM8_LymhoidLineage
PIGK	CM8_LymhoidLineage
THEMIS	CM8_LymhoidLineage
PRKACB	CM8_LymhoidLineage
FASTKD1	CM8_LymhoidLineage
PAK1IP1	CM8_LymhoidLineage
NR1D2	CM8_LymhoidLineage
MZT1	CM8_LymhoidLineage
ZNF132	CM8_LymhoidLineage
KBTBD6	CM8_LymhoidLineage
NEDD1	CM8_LymhoidLineage
ABCA5	CM8_LymhoidLineage
SARNP	CM8_LymhoidLineage
ZNF84	CM8_LymhoidLineage
DNAJC15	CM8_LymhoidLineage
MTX2	CM8_LymhoidLineage
TRMT5	CM8_LymhoidLineage
WDHD1	CM8_LymhoidLineage
IMPACT	CM8_LymhoidLineage
BORA	CM8_LymhoidLineage
ZFP3	CM8_LymhoidLineage
BRIX1	CM8_LymhoidLineage
NUDT2	CM8_LymhoidLineage
SLC4A7	CM8_LymhoidLineage
ZNF141	CM8_LymhoidLineage
FBXO4	CM8_LymhoidLineage
IER3IP1	CM8_LymhoidLineage
TPH1	CM8_LymhoidLineage
MRPS18C	CM8_LymhoidLineage
ZNF528	CM8_LymhoidLineage
ANP32E	CM8_LymhoidLineage
MRPL22	CM8_LymhoidLineage
ACYP1	CM8_LymhoidLineage
HSF2	CM8_LymhoidLineage
ANKRD26	CM8_LymhoidLineage
FBXO15	CM8_LymhoidLineage
ZNF431	CM8_LymhoidLineage
DUS4L	CM8_LymhoidLineage
ZNF146	CM8_LymhoidLineage
ZFP2	CM8_LymhoidLineage
THUMPD2	CM8_LymhoidLineage
SASS6	CM8_LymhoidLineage
WDYHV1	CM8_LymhoidLineage
FAM135A	CM8_LymhoidLineage
KIF3A	CM8_LymhoidLineage
ZNF567	CM8_LymhoidLineage
DCLRE1A	CM8_LymhoidLineage
TIGD2	CM8_LymhoidLineage
MRPL42	CM8_LymhoidLineage
ZNF239	CM8_LymhoidLineage
VRK1	CM8_LymhoidLineage
ZNF626	CM8_LymhoidLineage
CEBPZ	CM8_LymhoidLineage
LRRC8B	CM8_LymhoidLineage
NUCB2	CM8_LymhoidLineage
ARL1	CM8_LymhoidLineage
SHPRH	CM8_LymhoidLineage
RFXAP	CM8_LymhoidLineage
DCTN6	CM8_LymhoidLineage
CKS1B	CM8_LymhoidLineage
UBTD2	CM8_LymhoidLineage
ZNF22	CM8_LymhoidLineage
ZNF329	CM8_LymhoidLineage
MOCS2	CM8_LymhoidLineage
ZNF32	CM8_LymhoidLineage
ACADM	CM8_LymhoidLineage
MRPL39	CM8_LymhoidLineage
MRPL3	CM8_LymhoidLineage
ZNF644	CM8_LymhoidLineage
GPRIN3	CM8_LymhoidLineage
ZNF26	CM8_LymhoidLineage
BOLA3	CM8_LymhoidLineage
SMIM20	CM8_LymhoidLineage
CD200R1	CM8_LymhoidLineage
PSMG1	CM8_LymhoidLineage
ATL2	CM8_LymhoidLineage
ZNF484	CM8_LymhoidLineage
ZNF25	CM8_LymhoidLineage
ASF1A	CM8_LymhoidLineage
ZNF572	CM8_LymhoidLineage
SSB	CM8_LymhoidLineage
PPIL3	CM8_LymhoidLineage
TMTC4	CM8_LymhoidLineage
PAQR3	CM8_LymhoidLineage
ZNF226	CM8_LymhoidLineage
ZNF607	CM8_LymhoidLineage
GPAM	CM8_LymhoidLineage
ZNF565	CM8_LymhoidLineage
CRY1	CM8_LymhoidLineage
SRFBP1	CM8_LymhoidLineage
GCFC2	CM8_LymhoidLineage
GPR180	CM8_LymhoidLineage
ZNF546	CM8_LymhoidLineage
ASCC3	CM8_LymhoidLineage
ZNF225	CM8_LymhoidLineage
ZNF14	CM8_LymhoidLineage
SLC12A2	CM8_LymhoidLineage
SCML2	CM8_LymhoidLineage
ARL5A	CM8_LymhoidLineage
NDUFAF4	CM8_LymhoidLineage
TXNDC16	CM8_LymhoidLineage
DENND1B	CM8_LymhoidLineage
ZNF570	CM8_LymhoidLineage
MAF	CM8_LymhoidLineage
HINT1	CM8_LymhoidLineage
CMSS1	CM8_LymhoidLineage
ZDHHC21	CM8_LymhoidLineage
GTF2H5	CM8_LymhoidLineage
SLC16A7	CM8_LymhoidLineage
POLR3G	CM8_LymhoidLineage
ZNF780B	CM8_LymhoidLineage
ZBTB10	CM8_LymhoidLineage
ZNF583	CM8_LymhoidLineage
NUDT15	CM8_LymhoidLineage
TCEAL8	CM8_LymhoidLineage
LIMA1	CM8_LymhoidLineage
EXOC5	CM8_LymhoidLineage
ANKRD49	CM8_LymhoidLineage
RPL7	CM8_LymhoidLineage
ACVR2A	CM8_LymhoidLineage
DPY30	CM8_LymhoidLineage
PGM3	CM8_LymhoidLineage
IFT80	CM8_LymhoidLineage
PEX3	CM8_LymhoidLineage
ZNF563	CM8_LymhoidLineage
ZNF10	CM8_LymhoidLineage
ZNF85	CM8_LymhoidLineage
DCUN1D5	CM8_LymhoidLineage
CD3D	CM8_LymhoidLineage
SKA2	CM8_LymhoidLineage
RPL39L	CM8_LymhoidLineage
DNAJB9	CM8_LymhoidLineage
GIMAP7	CM8_LymhoidLineage
CD52	CM8_LymhoidLineage
ALG10	CM8_LymhoidLineage
MGAT4A	CM8_LymhoidLineage
LIPT1	CM8_LymhoidLineage
MAPK6	CM8_LymhoidLineage
ZNF558	CM8_LymhoidLineage
CCDC167	CM8_LymhoidLineage
TGDS	CM8_LymhoidLineage
NFU1	CM8_LymhoidLineage
CMC2	CM8_LymhoidLineage
SQLE	CM8_LymhoidLineage
DNAJC19	CM8_LymhoidLineage
MSANTD4	CM8_LymhoidLineage
ZNF639	CM8_LymhoidLineage
FAM210A	CM8_LymhoidLineage
OXSM	CM8_LymhoidLineage
SMARCAD1	CM8_LymhoidLineage
GKAP1	CM8_LymhoidLineage
DNAJC24	CM8_LymhoidLineage
ZNF605	CM8_LymhoidLineage
NXT2	CM8_LymhoidLineage
UBA5	CM8_LymhoidLineage
ZNF175	CM8_LymhoidLineage
CHM	CM8_LymhoidLineage
ZNF506	CM8_LymhoidLineage
AEBP2	CM8_LymhoidLineage
BMPR1A	CM8_LymhoidLineage
CMTR2	CM8_LymhoidLineage
CEP85L	CM8_LymhoidLineage
TMEM14A	CM8_LymhoidLineage
RFX7	CM8_LymhoidLineage
NDUFAF2	CM8_LymhoidLineage
MRPS21	CM8_LymhoidLineage
SNRPD2	CM8_LymhoidLineage
SLC25A46	CM8_LymhoidLineage
PPAT	CM8_LymhoidLineage
TWISTNB	CM8_LymhoidLineage
WWP1	CM8_LymhoidLineage
METAP2	CM8_LymhoidLineage
LMBRD2	CM8_LymhoidLineage
RNLS	CM8_LymhoidLineage
MAGOHB	CM8_LymhoidLineage
TAF1B	CM8_LymhoidLineage
ORC5	CM8_LymhoidLineage
SESN1	CM8_LymhoidLineage
BARD1	CM8_LymhoidLineage
IMPA1	CM8_LymhoidLineage
DCUN1D4	CM8_LymhoidLineage
RWDD2A	CM8_LymhoidLineage
STAMBPL1	CM8_LymhoidLineage
TBC1D19	CM8_LymhoidLineage
ARGLU1	CM8_LymhoidLineage
NUDCD2	CM8_LymhoidLineage
CASP8AP2	CM8_LymhoidLineage
BIRC3	CM8_LymhoidLineage
ZNF510	CM8_LymhoidLineage
MALT1	CM8_LymhoidLineage
HSPH1	CM8_LymhoidLineage
TRNT1	CM8_LymhoidLineage
CD3G	CM8_LymhoidLineage
ZNF345	CM8_LymhoidLineage
FAM161A	CM8_LymhoidLineage
TRIAP1	CM8_LymhoidLineage
ZNF280C	CM8_LymhoidLineage
ASNSD1	CM8_LymhoidLineage
MPP6	CM8_LymhoidLineage
BAG2	CM8_LymhoidLineage
ZNF91	CM8_LymhoidLineage
POLA1	CM8_LymhoidLineage
SC5D	CM8_LymhoidLineage
BET1	CM8_LymhoidLineage
EID2	CM8_LymhoidLineage
AMIGO2	CM8_LymhoidLineage
UGDH	CM8_LymhoidLineage
ANKRD36B	CM8_LymhoidLineage
SBDS	CM8_LymhoidLineage
RPA3	CM8_LymhoidLineage
FAM98A	CM8_LymhoidLineage
FRA10AC1	CM8_LymhoidLineage
WDR89	CM8_LymhoidLineage
TIMM8A	CM8_LymhoidLineage
ZNF594	CM8_LymhoidLineage
SLC39A10	CM8_LymhoidLineage
PACRGL	CM8_LymhoidLineage
ZNF124	CM8_LymhoidLineage
METTL8	CM8_LymhoidLineage
UCHL3	CM8_LymhoidLineage
TMEM237	CM8_LymhoidLineage
ZNF599	CM8_LymhoidLineage
PEX7	CM8_LymhoidLineage
NOP58	CM8_LymhoidLineage
FANCM	CM8_LymhoidLineage
ITM2A	CM8_LymhoidLineage
CHIC1	CM8_LymhoidLineage
TMEM64	CM8_LymhoidLineage
BIVM	CM8_LymhoidLineage
RAD51C	CM8_LymhoidLineage
ADAT2	CM8_LymhoidLineage
COMMD10	CM8_LymhoidLineage
ZNF548	CM8_LymhoidLineage
DBF4	CM8_LymhoidLineage
WDR36	CM8_LymhoidLineage
RPL21	CM8_LymhoidLineage
NRIP1	CM8_LymhoidLineage
TRMT10C	CM8_LymhoidLineage
MRPL15	CM8_LymhoidLineage
ZNF331	CM8_LymhoidLineage
FANCB	CM8_LymhoidLineage
SMAD5	CM8_LymhoidLineage
G2E3	CM8_LymhoidLineage
ARL5B	CM8_LymhoidLineage
PYROXD1	CM8_LymhoidLineage
MTFR1	CM8_LymhoidLineage
ZNF100	CM8_LymhoidLineage
ZNF33B	CM8_LymhoidLineage
ZNF37A	CM8_LymhoidLineage
TMEM50B	CM8_LymhoidLineage
PTER	CM8_LymhoidLineage
GDPD1	CM8_LymhoidLineage
TMEM14C	CM8_LymhoidLineage
CYP4V2	CM8_LymhoidLineage
SCAPER	CM8_LymhoidLineage
UFL1	CM8_LymhoidLineage
PLEKHA1	CM8_LymhoidLineage
FUT8	CM8_LymhoidLineage
SCAI	CM8_LymhoidLineage
GPATCH11	CM8_LymhoidLineage
RBM41	CM8_LymhoidLineage
ABCE1	CM8_LymhoidLineage
NADK2	CM8_LymhoidLineage
TTC14	CM8_LymhoidLineage
CENPC	CM8_LymhoidLineage
PPIL1	CM8_LymhoidLineage
VPS13A	CM8_LymhoidLineage
KIFAP3	CM8_LymhoidLineage
ZNF260	CM8_LymhoidLineage
ERH	CM8_LymhoidLineage
RFK	CM8_LymhoidLineage
FAM216A	CM8_LymhoidLineage
SMIM4	CM8_LymhoidLineage
METTL5	CM8_LymhoidLineage
RDX	CM8_LymhoidLineage
SPATA7	CM8_LymhoidLineage
TMEM161B	CM8_LymhoidLineage
GPR171	CM8_LymhoidLineage
NAA16	CM8_LymhoidLineage
LIN7C	CM8_LymhoidLineage
NAPB	CM8_LymhoidLineage
RPF2	CM8_LymhoidLineage
MAGEH1	CM8_LymhoidLineage
STXBP4	CM8_LymhoidLineage
KLF12	CM8_LymhoidLineage
OCIAD2	CM8_LymhoidLineage
ZHX1	CM8_LymhoidLineage
CAMKMT	CM8_LymhoidLineage
NAE1	CM8_LymhoidLineage
RPS19	CM8_LymhoidLineage
CEP44	CM8_LymhoidLineage
FKBP14	CM8_LymhoidLineage
ZNF669	CM8_LymhoidLineage
ZNF681	CM8_LymhoidLineage
OXR1	CM8_LymhoidLineage
IBTK	CM8_LymhoidLineage
MDFIC	CM8_LymhoidLineage
RORA	CM8_LymhoidLineage
USP46	CM8_LymhoidLineage
CCNC	CM8_LymhoidLineage
KIAA1841	CM8_LymhoidLineage
CEP57L1	CM8_LymhoidLineage
LSM7	CM8_LymhoidLineage
EIF1AX	CM8_LymhoidLineage
ZZZ3	CM8_LymhoidLineage
MTHFD2L	CM8_LymhoidLineage
RBM12B	CM8_LymhoidLineage
IGIP	CM8_LymhoidLineage
HELLS	CM8_LymhoidLineage
PMS1	CM8_LymhoidLineage
DCK	CM8_LymhoidLineage
ZNF432	CM8_LymhoidLineage
TMEM106B	CM8_LymhoidLineage
SMIM15	CM8_LymhoidLineage
FASTKD2	CM8_LymhoidLineage
UAP1	CM8_LymhoidLineage
GTPBP8	CM8_LymhoidLineage
ACAT2	CM8_LymhoidLineage
NDUFB2	CM8_LymhoidLineage
ALG14	CM8_LymhoidLineage
PUS7	CM8_LymhoidLineage
MRPS30	CM8_LymhoidLineage
ZNF614	CM8_LymhoidLineage
ASAH2B	CM8_LymhoidLineage
DPH5	CM8_LymhoidLineage
CCDC14	CM8_LymhoidLineage
ZNF550	CM8_LymhoidLineage
BTG3	CM8_LymhoidLineage
SGCB	CM8_LymhoidLineage
HMGN3	CM8_LymhoidLineage
NDUFA1	CM8_LymhoidLineage
XPA	CM8_LymhoidLineage
NTPCR	CM8_LymhoidLineage
ZNF502	CM8_LymhoidLineage
CEP70	CM8_LymhoidLineage
RPL11	CM8_LymhoidLineage
EXOSC8	CM8_LymhoidLineage
IKZF5	CM8_LymhoidLineage
TMEM126B	CM8_LymhoidLineage
OTUD3	CM8_LymhoidLineage
GSAP	CM8_LymhoidLineage
TDRD3	CM8_LymhoidLineage
TYW3	CM8_LymhoidLineage
TMEM243	CM8_LymhoidLineage
DNAJC2	CM8_LymhoidLineage
ZNF426	CM8_LymhoidLineage
DDHD2	CM8_LymhoidLineage
NUFIP1	CM8_LymhoidLineage
GPR18	CM8_LymhoidLineage
SS18L2	CM8_LymhoidLineage
CMAS	CM8_LymhoidLineage
RFC4	CM8_LymhoidLineage
UBE2Q2	CM8_LymhoidLineage
TTC37	CM8_LymhoidLineage
CUL5	CM8_LymhoidLineage
EID1	CM8_LymhoidLineage
AGA	CM8_LymhoidLineage
CCDC138	CM8_LymhoidLineage
FAM133B	CM8_LymhoidLineage
SMC5	CM8_LymhoidLineage
THSD1	CM8_LymhoidLineage
IFT88	CM8_LymhoidLineage
JMY	CM8_LymhoidLineage
GEMIN6	CM8_LymhoidLineage
RAD50	CM8_LymhoidLineage
MTRF1	CM8_LymhoidLineage
ZNF197	CM8_LymhoidLineage
RAB23	CM8_LymhoidLineage
ZNF606	CM8_LymhoidLineage
ATF7IP2	CM8_LymhoidLineage
ZNF416	CM8_LymhoidLineage
LZTFL1	CM8_LymhoidLineage
NDUFA6	CM8_LymhoidLineage
ZNF326	CM8_LymhoidLineage
ATP8A1	CM8_LymhoidLineage
GAR1	CM8_LymhoidLineage
TBCK	CM8_LymhoidLineage
TMA7	CM8_LymhoidLineage
SMIM19	CM8_LymhoidLineage
DENND4A	CM8_LymhoidLineage
NPHP3	CM8_LymhoidLineage
PDE4D	CM8_LymhoidLineage
ZNF615	CM8_LymhoidLineage
METTL14	CM8_LymhoidLineage
PBDC1	CM8_LymhoidLineage
LTV1	CM8_LymhoidLineage
ZSCAN12	CM8_LymhoidLineage
PSMA3	CM8_LymhoidLineage
COQ5	CM8_LymhoidLineage
GPN3	CM8_LymhoidLineage
MSMO1	CM8_LymhoidLineage
TMEM182	CM8_LymhoidLineage
PDCL3	CM8_LymhoidLineage
IFT46	CM8_LymhoidLineage
CCSER2	CM8_LymhoidLineage
ZSCAN21	CM8_LymhoidLineage
RPP40	CM8_LymhoidLineage
ANKAR	CM8_LymhoidLineage
BDP1	CM8_LymhoidLineage
CTDSPL2	CM8_LymhoidLineage
FER	CM8_LymhoidLineage
TRMT13	CM8_LymhoidLineage
LEO1	CM8_LymhoidLineage
ADPRM	CM8_LymhoidLineage
SNRPF	CM8_LymhoidLineage
KRR1	CM8_LymhoidLineage
AHI1	CM8_LymhoidLineage
ZNF449	CM8_LymhoidLineage
CCDC91	CM8_LymhoidLineage
MITD1	CM8_LymhoidLineage
FAM98B	CM8_LymhoidLineage
DYRK2	CM8_LymhoidLineage
ZNF529	CM8_LymhoidLineage
LNX2	CM8_LymhoidLineage
PGM2L1	CM8_LymhoidLineage
CYCS	CM8_LymhoidLineage
B4GALT4	CM8_LymhoidLineage
RPL41	CM8_LymhoidLineage
PGRMC2	CM8_LymhoidLineage
GRPEL2	CM8_LymhoidLineage
PTRHD1	CM8_LymhoidLineage
COX11	CM8_LymhoidLineage
NUP37	CM8_LymhoidLineage
EBAG9	CM8_LymhoidLineage
PUS3	CM8_LymhoidLineage
DTWD2	CM8_LymhoidLineage
NAA30	CM8_LymhoidLineage
GSPT2	CM8_LymhoidLineage
GSTCD	CM8_LymhoidLineage
EIF5B	CM8_LymhoidLineage
SRR	CM8_LymhoidLineage
NMRK1	CM8_LymhoidLineage
PRKCI	CM8_LymhoidLineage
LYRM7	CM8_LymhoidLineage
ORMDL1	CM8_LymhoidLineage
SP4	CM8_LymhoidLineage
GNPNAT1	CM8_LymhoidLineage
CCDC25	CM8_LymhoidLineage
POLE4	CM8_LymhoidLineage
SLC35A3	CM8_LymhoidLineage
LCLAT1	CM8_LymhoidLineage
PDCD2L	CM8_LymhoidLineage
ACYP2	CM8_LymhoidLineage
HIGD1A	CM8_LymhoidLineage
OXCT1	CM8_LymhoidLineage
AKAP7	CM8_LymhoidLineage
DPY19L1	CM8_LymhoidLineage
SLC25A33	CM8_LymhoidLineage
GDAP1	CM8_LymhoidLineage
HIBADH	CM8_LymhoidLineage
TXNDC17	CM8_LymhoidLineage
NGDN	CM8_LymhoidLineage
COA6	CM8_LymhoidLineage
PPA1	CM8_LymhoidLineage
CYP2R1	CM8_LymhoidLineage
ZC3H8	CM8_LymhoidLineage
ZNHIT6	CM8_LymhoidLineage
SEC11C	CM8_LymhoidLineage
GOLT1B	CM8_LymhoidLineage
AKT3	CM8_LymhoidLineage
DRAM2	CM8_LymhoidLineage
EMG1	CM8_LymhoidLineage
OSTC	CM8_LymhoidLineage
AK9	CM8_LymhoidLineage
PRDX4	CM8_LymhoidLineage
IMMP2L	CM8_LymhoidLineage
PAXBP1	CM8_LymhoidLineage
IKZF2	CM8_LymhoidLineage
UTP3	CM8_LymhoidLineage
ASB3	CM8_LymhoidLineage
NSA2	CM8_LymhoidLineage
KIF2A	CM8_LymhoidLineage
DDHD1	CM8_LymhoidLineage
UBL5	CM8_LymhoidLineage
POLK	CM8_LymhoidLineage
HYLS1	CM8_LymhoidLineage
DGKH	CM8_LymhoidLineage
RPL22	CM8_LymhoidLineage
SLC25A36	CM8_LymhoidLineage
ZFP82	CM8_LymhoidLineage
LARP4	CM8_LymhoidLineage
ZNF625	CM8_LymhoidLineage
RNF125	CM8_LymhoidLineage
ZNF770	CM8_LymhoidLineage
PRIM1	CM8_LymhoidLineage
MAN1A2	CM8_LymhoidLineage
USP27X	CM8_LymhoidLineage
RFC3	CM8_LymhoidLineage
BCKDHB	CM8_LymhoidLineage
SLC2A13	CM8_LymhoidLineage
EEA1	CM8_LymhoidLineage
ALG5	CM8_LymhoidLineage
TSGA10	CM8_LymhoidLineage
RASGRP1	CM8_LymhoidLineage
CD2AP	CM8_LymhoidLineage
TOB1	CM8_LymhoidLineage
MPHOSPH9	CM8_LymhoidLineage
C1QTNF3	CM8_LymhoidLineage
ZNF443	CM8_LymhoidLineage
PHF14	CM8_LymhoidLineage
NHLRC2	CM8_LymhoidLineage
SMDT1	CM8_LymhoidLineage
RPL35	CM8_LymhoidLineage
RNASEH2B	CM8_LymhoidLineage
ZNF77	CM8_LymhoidLineage
PHF6	CM8_LymhoidLineage
RAB11FIP2	CM8_LymhoidLineage
CTLA4	CM8_LymhoidLineage
DIMT1	CM8_LymhoidLineage
APOO	CM8_LymhoidLineage
PHYH	CM8_LymhoidLineage
PHTF2	CM8_LymhoidLineage
ACAT1	CM8_LymhoidLineage
FDXACB1	CM8_LymhoidLineage
TBCA	CM8_LymhoidLineage
POMP	CM8_LymhoidLineage
CISD1	CM8_LymhoidLineage
ARMC1	CM8_LymhoidLineage
ANKRD46	CM8_LymhoidLineage
FDX1	CM8_LymhoidLineage
ZNF720	CM8_LymhoidLineage
RPAP2	CM8_LymhoidLineage
DUT	CM8_LymhoidLineage
UPF3B	CM8_LymhoidLineage
ZRANB2	CM8_LymhoidLineage
RPGRIP1L	CM8_LymhoidLineage
DGKE	CM8_LymhoidLineage
NAA15	CM8_LymhoidLineage
ZMYND11	CM8_LymhoidLineage
ASNS	CM8_LymhoidLineage
NKRF	CM8_LymhoidLineage
NUDT7	CM8_LymhoidLineage
WDR12	CM8_LymhoidLineage
IQCB1	CM8_LymhoidLineage
SOCS4	CM8_LymhoidLineage
EXOSC9	CM8_LymhoidLineage
HS3ST3B1	CM8_LymhoidLineage
LRR1	CM8_LymhoidLineage
CA5B	CM8_LymhoidLineage
STX2	CM8_LymhoidLineage
SREK1	CM8_LymhoidLineage
GFPT1	CM8_LymhoidLineage
GCSH	CM8_LymhoidLineage
MTX3	CM8_LymhoidLineage
RPL27	CM8_LymhoidLineage
PEX1	CM8_LymhoidLineage
MRPL11	CM8_LymhoidLineage
MBNL2	CM8_LymhoidLineage
THG1L	CM8_LymhoidLineage
ADAL	CM8_LymhoidLineage
CEP128	CM8_LymhoidLineage
FANCF	CM8_LymhoidLineage
ZNF555	CM8_LymhoidLineage
CASD1	CM8_LymhoidLineage
ZNF577	CM8_LymhoidLineage
TSEN15	CM8_LymhoidLineage
WDR3	CM8_LymhoidLineage
TRAF5	CM8_LymhoidLineage
CWF19L2	CM8_LymhoidLineage
MGST3	CM8_LymhoidLineage
STX8	CM8_LymhoidLineage
GGCT	CM8_LymhoidLineage
PSMD14	CM8_LymhoidLineage
MPHOSPH10	CM8_LymhoidLineage
RPS14	CM8_LymhoidLineage
AVEN	CM8_LymhoidLineage
ZNF717	CM8_LymhoidLineage
MRPL27	CM8_LymhoidLineage
GCC2	CM8_LymhoidLineage
ZRANB3	CM8_LymhoidLineage
URI1	CM8_LymhoidLineage
RWDD2B	CM8_LymhoidLineage
COQ3	CM8_LymhoidLineage
ERMP1	CM8_LymhoidLineage
ELP4	CM8_LymhoidLineage
DZANK1	CM8_LymhoidLineage
TMEM116	CM8_LymhoidLineage
TRMT12	CM8_LymhoidLineage
ZNF419	CM8_LymhoidLineage
GLCCI1	CM8_LymhoidLineage
WDR35	CM8_LymhoidLineage
EFCAB13	CM8_LymhoidLineage
ZNF284	CM8_LymhoidLineage
MRPL46	CM8_LymhoidLineage
ZFP90	CM8_LymhoidLineage
MRPS23	CM8_LymhoidLineage
RPS21	CM8_LymhoidLineage
MRPL51	CM8_LymhoidLineage
HPRT1	CM8_LymhoidLineage
MRPL36	CM8_LymhoidLineage
CHORDC1	CM8_LymhoidLineage
AK3	CM8_LymhoidLineage
YARS2	CM8_LymhoidLineage
ZNF266	CM8_LymhoidLineage
FMO4	CM8_LymhoidLineage
ARSK	CM8_LymhoidLineage
ZNF354C	CM8_LymhoidLineage
RIMKLB	CM8_LymhoidLineage
MRPL21	CM8_LymhoidLineage
ZNF248	CM8_LymhoidLineage
ERCC8	CM8_LymhoidLineage
BNIP1	CM8_LymhoidLineage
PIAS2	CM8_LymhoidLineage
GPATCH4	CM8_LymhoidLineage
IPP	CM8_LymhoidLineage
PRPS1	CM8_LymhoidLineage
FKBP3	CM8_LymhoidLineage
FBL	CM8_LymhoidLineage
ATG10	CM8_LymhoidLineage
SPEF2	CM8_LymhoidLineage
TIA1	CM8_LymhoidLineage
ZNF483	CM8_LymhoidLineage
ENOPH1	CM8_LymhoidLineage
ZNF121	CM8_LymhoidLineage
PCNA	CM8_LymhoidLineage
ZNF287	CM8_LymhoidLineage
METTL15	CM8_LymhoidLineage
CEP152	CM8_LymhoidLineage
VAMP8	CM8_LymhoidLineage
CTSO	CM8_LymhoidLineage
NOL11	CM8_LymhoidLineage
EPB41L5	CM8_LymhoidLineage
NEK1	CM8_LymhoidLineage
SLC39A8	CM8_LymhoidLineage
GLS	CM8_LymhoidLineage
OFD1	CM8_LymhoidLineage
BCAP29	CM8_LymhoidLineage
RPL24	CM8_LymhoidLineage
RAD51B	CM8_LymhoidLineage
MRPS35	CM8_LymhoidLineage
FUNDC1	CM8_LymhoidLineage
LRRC40	CM8_LymhoidLineage
SPAG7	CM8_LymhoidLineage
ZNF573	CM8_LymhoidLineage
EPM2AIP1	CM8_LymhoidLineage
HDAC8	CM8_LymhoidLineage
NDUFB1	CM8_LymhoidLineage
MTAP	CM8_LymhoidLineage
MRPS17	CM8_LymhoidLineage
CAPRIN2	CM8_LymhoidLineage
WASL	CM8_LymhoidLineage
WDSUB1	CM8_LymhoidLineage
RIF1	CM8_LymhoidLineage
MRPL33	CM8_LymhoidLineage
GTF3C6	CM8_LymhoidLineage
SOD1	CM8_LymhoidLineage
LRPPRC	CM8_LymhoidLineage
ATM	CM8_LymhoidLineage
LMAN1	CM8_LymhoidLineage
RPS27	CM8_LymhoidLineage
RPS15A	CM8_LymhoidLineage
RPS29	CM8_LymhoidLineage
MANF	CM8_LymhoidLineage
PAICS	CM8_LymhoidLineage
MED19	CM8_LymhoidLineage
TARBP1	CM8_LymhoidLineage
NDUFA12	CM8_LymhoidLineage
KLHL28	CM8_LymhoidLineage
ANAPC15	CM8_LymhoidLineage
RANBP1	CM8_LymhoidLineage
GLRX2	CM8_LymhoidLineage
RECK	CM8_LymhoidLineage
RTCB	CM8_LymhoidLineage
NDUFAB1	CM8_LymhoidLineage
MRPS36	CM8_LymhoidLineage
AKAP11	CM8_LymhoidLineage
PPP3CC	CM8_LymhoidLineage
TIMM9	CM8_LymhoidLineage
THOC1	CM8_LymhoidLineage
DDX10	CM8_LymhoidLineage
POLG2	CM8_LymhoidLineage
LUC7L3	CM8_LymhoidLineage
SYPL1	CM8_LymhoidLineage
ZNF286A	CM8_LymhoidLineage
CNTNAP3	CM9_Neutro.1
S100P	CM9_Neutro.1
CD177	CM9_Neutro.1
FOLR3	CM9_Neutro.1
BTNL8	CM9_Neutro.1
LRRN1	CM9_Neutro.1
ORM1	CM9_Neutro.1
DAAM2	CM9_Neutro.1
TDRD9	CM9_Neutro.1
SLC26A8	CM9_Neutro.1
GRAMD1C	CM9_Neutro.1
ARG1	CM9_Neutro.1
LRRC6	CM9_Neutro.1
VNN1	CM9_Neutro.1
GPR84	CM9_Neutro.1
CLEC4D	CM9_Neutro.1
HECW2	CM9_Neutro.1
HEY1	CM9_Neutro.1
NSUN7	CM9_Neutro.1
NFXL1	CM9_Neutro.1
TMTC1	CM9_Neutro.1
ALPL	CM9_Neutro.1
CLEC5A	CM9_Neutro.1
BMX	CM9_Neutro.1
KIAA1324	CM9_Neutro.1
INSC	CM9_Neutro.1
CLEC4C	CM9_Neutro.1
DACH1	CM9_Neutro.1
G0S2	CM9_Neutro.1
NFE4	CM9_Neutro.1
DSC2	CM9_Neutro.1
PI3	CM9_Neutro.1
FBXL13	CM9_Neutro.1
TPST1	CM9_Neutro.1
LIN7A	CM9_Neutro.1
ANXA3	CM9_Neutro.1
IL18R1	CM9_Neutro.1
IPMK	CM9_Neutro.1
KIT	CM9_Neutro.1
ANGPT1	CM9_Neutro.1
CHI3L1	CM9_Neutro.1
IL1RAP	CM9_Neutro.1
ZBTB16	CM9_Neutro.1
THBD	CM9_Neutro.1
SH3RF3	CM9_Neutro.1
SLPI	CM9_Neutro.1
GPR141	CM9_Neutro.1
MAK	CM9_Neutro.1
PHLPP1	CM9_Neutro.1
NME8	CM9_Neutro.1
SULT1B1	CM9_Neutro.1
CYBRD1	CM9_Neutro.1
CA4	CM9_Neutro.1
CCDC170	CM9_Neutro.1
EFHC2	CM9_Neutro.1
AOC3	CM9_Neutro.1
SLC22A1	CM9_Neutro.1
C5AR2	CM9_Neutro.1
TSPAN2	CM9_Neutro.1
CCNJL	CM9_Neutro.1
COL9A3	CM9_Neutro.1
TRIM9	CM9_Neutro.1
CASP5	CM9_Neutro.1
FLT3	CM9_Neutro.1
NAV3	CM9_Neutro.1
SDC2	CM9_Neutro.1
OPLAH	CM9_Neutro.1
ARHGEF40	CM9_Neutro.1
KRT23	CM9_Neutro.1
TMEM45A	CM9_Neutro.1
OMG	CM9_Neutro.1
SPAG1	CM9_Neutro.1
MMP9	CM9_Neutro.1
RPGR	CM9_Neutro.1
LMNB1	CM9_Neutro.1
MAB21L3	CM9_Neutro.1
KBTBD7	CM9_Neutro.1
ROPN1L	CM9_Neutro.1
IL1R2	CM9_Neutro.1
CACNB4	CM9_Neutro.1
OLAH	CM9_Neutro.1
RPGRIP1	CM9_Neutro.1
EPHB1	CM9_Neutro.1
RIT1	CM9_Neutro.1
ST6GALNAC3	CM9_Neutro.1
KREMEN1	CM9_Neutro.1
REPS2	CM9_Neutro.1
LRFN1	CM9_Neutro.1
NHSL2	CM9_Neutro.1
SIPA1L2	CM9_Neutro.1
MAP7	CM9_Neutro.1
KAZN	CM9_Neutro.1
CEACAM4	CM9_Neutro.1
TENM1	CM9_Neutro.1
KIAA0825	CM9_Neutro.1
TMEM252	CM9_Neutro.1
KCNJ15	CM9_Neutro.1
TIGD3	CM9_Neutro.1
ASPH	CM9_Neutro.1
SLC22A4	CM9_Neutro.1
CLEC4E	CM9_Neutro.1
WLS	CM9_Neutro.1
TP53INP2	CM9_Neutro.1
GPX3	CM9_Neutro.1
BST1	CM9_Neutro.1
FCAR	CM9_Neutro.1
PRSS36	CM9_Neutro.1
PRDM5	CM9_Neutro.1
CDA	CM9_Neutro.1
PTGS2	CM9_Neutro.1
IKBIP	CM9_Neutro.1
REM2	CM9_Neutro.1
EFCAB12	CM9_Neutro.1
NHS	CM9_Neutro.1
SCARF1	CM9_Neutro.1
ARRDC4	CM9_Neutro.1
TLR5	CM9_Neutro.1
NLRP6	CM9_Neutro.1
PADI2	CM9_Neutro.1
MANSC1	CM9_Neutro.1
GRB10	CM9_Neutro.1
GCM1	CM9_Neutro.1
ECHDC3	CM9_Neutro.1
CASS4	CM9_Neutro.1
CXCL1	CM9_Neutro.1
MGAM	CM9_Neutro.1
KIAA0319	CM9_Neutro.1
MBOAT2	CM9_Neutro.1
AOC2	CM9_Neutro.1
DAPK2	CM9_Neutro.1
SLCO4C1	CM9_Neutro.1
ABHD17C	CM9_Neutro.1
FAM20A	CM9_Neutro.1
MAN1A1	CM9_Neutro.1
TMEM45B	CM9_Neutro.1
LIMK2	CM9_Neutro.1
HIP1	CM9_Neutro.1
TREM1	CM9_Neutro.1
CDK5R1	CM9_Neutro.1
PRRG4	CM9_Neutro.1
MPZL2	CM9_Neutro.1
ADM	CM9_Neutro.1
IL18RAP	CM9_Neutro.1
ARMC2	CM9_Neutro.1
STXBP5	CM9_Neutro.1
KLHL2	CM9_Neutro.1
NOXRED1	CM9_Neutro.1
CR1	CM9_Neutro.1
PAQR6	CM9_Neutro.1
FGD4	CM9_Neutro.1
BMP2	CM9_Neutro.1
RAB36	CM9_Neutro.1
F5	CM9_Neutro.1
IL1R1	CM9_Neutro.1
IGF1R	CM9_Neutro.1
ABCC2	CM9_Neutro.1
F8	CM9_Neutro.1
MPZL1	CM9_Neutro.1
PTTG2	CM9_Neutro.1
FAM71F2	CM9_Neutro.1
F2RL1	CM9_Neutro.1
AKAP3	CM9_Neutro.1
NQO2	CM9_Neutro.1
MME	CM9_Neutro.1
LRG1	CM9_Neutro.1
PDZD8	CM9_Neutro.1
DGAT2	CM9_Neutro.1
TSHZ3	CM9_Neutro.1
S100A12	CM9_Neutro.1
PYGM	CM9_Neutro.1
ABHD5	CM9_Neutro.1
FAM174A	CM9_Neutro.1
FCHO2	CM9_Neutro.1
LILRA5	CM9_Neutro.1
RGL4	CM9_Neutro.1
EFCAB2	CM9_Neutro.1
SLC37A3	CM9_Neutro.1
ST3GAL6	CM9_Neutro.1
ALPK1	CM9_Neutro.1
HLX	CM9_Neutro.1
ST6GALNAC2	CM9_Neutro.1
HAL	CM9_Neutro.1
SIGLEC10	CM9_Neutro.1
LETM2	CM9_Neutro.1
NR4A2	CM9_Neutro.1
PADI4	CM9_Neutro.1
CCDC125	CM9_Neutro.1
GK	CM9_Neutro.1
COL18A1	CM9_Neutro.1
INHBB	CM9_Neutro.1
RP2	CM9_Neutro.1
CYP4F3	CM9_Neutro.1
LONRF3	CM9_Neutro.1
ISL2	CM9_Neutro.1
CYSTM1	CM9_Neutro.1
FAM126B	CM9_Neutro.1
IMPA2	CM9_Neutro.1
GLT1D1	CM9_Neutro.1
SPATA6	CM9_Neutro.1
SIRPB2	CM9_Neutro.1
HEATR5A	CM9_Neutro.1
DHRS13	CM9_Neutro.1
MFSD9	CM9_Neutro.1
PFKFB3	CM9_Neutro.1
MAP1LC3B2	CM9_Neutro.1
PFKFB2	CM9_Neutro.1
HSDL2	CM9_Neutro.1
PGLYRP1	CM9_Neutro.1
PYGL	CM9_Neutro.1
IRS2	CM9_Neutro.1
STEAP4	CM9_Neutro.1
SHKBP1	CM9_Neutro.1
IFRD1	CM9_Neutro.1
PROK2	CM9_Neutro.1
MEFV	CM9_Neutro.1
WDFY3	CM9_Neutro.1
GALNT14	CM9_Neutro.1
CORIN	CM9_Neutro.1
OSCAR	CM9_Neutro.1
FPR2	CM9_Neutro.1
TECPR2	CM9_Neutro.1
CEP19	CM9_Neutro.1
TLE3	CM9_Neutro.1
THOC5	CM9_Neutro.1
TGFA	CM9_Neutro.1
KLF5	CM9_Neutro.1
ZNF641	CM9_Neutro.1
FGGY	CM9_Neutro.1
TET2	CM9_Neutro.1
B4GALT5	CM9_Neutro.1
BEND7	CM9_Neutro.1
NABP1	CM9_Neutro.1
VSIG10	CM9_Neutro.1
MAPK14	CM9_Neutro.1
ASF1B	CM9_Neutro.1
DYSF	CM9_Neutro.1
SLC22A18	CM9_Neutro.1
CLEC1A	CM9_Neutro.1
AP5B1	CM9_Neutro.1
DUSP13	CM9_Neutro.1
PLXDC2	CM9_Neutro.1
PPP1R3B	CM9_Neutro.1
IER3	CM9_Neutro.1
TRPM6	CM9_Neutro.1
TLR6	CM9_Neutro.1
TNFRSF9	CM9_Neutro.1
MSRB2	CM9_Neutro.1
CAMK1D	CM9_Neutro.1
EPAS1	CM9_Neutro.1
ZNF438	CM9_Neutro.1
KCNE1	CM9_Neutro.1
KDM6B	CM9_Neutro.1
APOBR	CM9_Neutro.1
STK3	CM9_Neutro.1
ZNF608	CM9_Neutro.1
ENTPD1	CM9_Neutro.1
KCNJ2	CM9_Neutro.1
FUT7	CM9_Neutro.1
CMTM1	CM9_Neutro.1
ZNF396	CM9_Neutro.1
BCL6	CM9_Neutro.1
MPZL3	CM9_Neutro.1
LYVE1	CM9_Neutro.1
CPD	CM9_Neutro.1
STX3	CM9_Neutro.1
RASGRP4	CM9_Neutro.1
TMEM88	CM9_Neutro.1
KBTBD11	CM9_Neutro.1
B3GNT8	CM9_Neutro.1
CEACAM3	CM9_Neutro.1
FOS	CM9_Neutro.1
RAPGEFL1	CM9_Neutro.1
KCND1	CM9_Neutro.1
RNF144B	CM9_Neutro.1
ANKRD6	CM9_Neutro.1
IL1B	CM9_Neutro.1
P2RX1	CM9_Neutro.1
SIRPD	CM9_Neutro.1
CLTCL1	CM9_Neutro.1
NAIP	CM9_Neutro.1
EFHC1	CM9_Neutro.1
SULF2	CM9_Neutro.1
PSRC1	CM9_Neutro.1
SOCS3	CM9_Neutro.1
ATP7B	CM9_Neutro.1
MCTP2	CM9_Neutro.1
NLRP12	CM9_Neutro.1
LSMEM1	CM9_Neutro.1
ARHGEF25	CM9_Neutro.1
AVIL	CM9_Neutro.1
ACSS3	CM9_Neutro.1
SLC2A3	CM9_Neutro.1
UBE2D1	CM9_Neutro.1
TG	CM9_Neutro.1
LRRC4	CM9_Neutro.1
GPR27	CM9_Neutro.1
LPCAT2	CM9_Neutro.1
TLR4	CM9_Neutro.1
SLC12A6	CM9_Neutro.1
ANO10	CM9_Neutro.1
PNPLA1	CM9_Neutro.1
DOCK5	CM9_Neutro.1
CST7	CM9_Neutro.1
CD93	CM9_Neutro.1
ZNF516	CM9_Neutro.1
F12	CM9_Neutro.1
DENND3	CM9_Neutro.1
IL13RA1	CM9_Neutro.1
GABRR2	CM9_Neutro.1
ALPK3	CM9_Neutro.1
SEMA4A	CM9_Neutro.1
AMPD2	CM9_Neutro.1
MYADM	CM9_Neutro.1
PHTF1	CM9_Neutro.1
CCDC71L	CM9_Neutro.1
PLIN4	CM9_Neutro.1
BAZ2B	CM9_Neutro.1
CMTM2	CM9_Neutro.1
EGLN1	CM9_Neutro.1
TNFSF14	CM9_Neutro.1
DNAJC3	CM9_Neutro.1
ITGAD	CM9_Neutro.1
MPZ	CM9_Neutro.1
KLLN	CM9_Neutro.1
RNF24	CM9_Neutro.1
RFX2	CM9_Neutro.1
RBP7	CM9_Neutro.1
OSM	CM9_Neutro.1
C5AR1	CM9_Neutro.1
TBXAS1	CM9_Neutro.1
SLC22A15	CM9_Neutro.1
SLC11A1	CM9_Neutro.1
PGS1	CM9_Neutro.1
MEGF9	CM9_Neutro.1
STX11	CM9_Neutro.1
B3GNT5	CM9_Neutro.1
AGO4	CM9_Neutro.1
SIRPB1	CM9_Neutro.1
CEBPD	CM9_Neutro.1
KATNBL1	CM9_Neutro.1
NARF	CM9_Neutro.1
TMEM91	CM9_Neutro.1
CXCR1	CM9_Neutro.1
DNAJB5	CM9_Neutro.1
CDH2	CM9_Neutro.1
SLC45A4	CM9_Neutro.1
AQP9	CM9_Neutro.1
CDKL5	CM9_Neutro.1
VPS9D1	CM9_Neutro.1
PPP1R12B	CM9_Neutro.1
DGKG	CM9_Neutro.1
DRC1	CM9_Neutro.1
LRRC25	CM9_Neutro.1
PCBP3	CM9_Neutro.1
STARD10	CM9_Neutro.1
TREML2	CM9_Neutro.1
MCTP1	CM9_Neutro.1
NECAB2	CM9_Neutro.1
MMP25	CM9_Neutro.1
ITPRIP	CM9_Neutro.1
ELL	CM9_Neutro.1
NFIL3	CM9_Neutro.1
DHX34	CM9_Neutro.1
CDC42EP2	CM9_Neutro.1
CCDC30	CM9_Neutro.1
C1RL	CM9_Neutro.1
SLC12A9	CM9_Neutro.1
GAB1	CM9_Neutro.1
ST8SIA4	CM9_Neutro.1
ANPEP	CM9_Neutro.1
LOXHD1	CM9_Neutro.1
EXOC6	CM9_Neutro.1
TM6SF1	CM9_Neutro.1
RALB	CM9_Neutro.1
CLCN4	CM9_Neutro.1
CXCL16	CM9_Neutro.1
NUMB	CM9_Neutro.1
FAR2	CM9_Neutro.1
FLVCR1	CM9_Neutro.1
FRMD4B	CM9_Neutro.1
RNF141	CM9_Neutro.1
RASGEF1A	CM9_Neutro.1
TBKBP1	CM9_Neutro.1
RNF19B	CM9_Neutro.1
B3GNTL1	CM9_Neutro.1
PLB1	CM9_Neutro.1
NCF4	CM9_Neutro.1
PLD1	CM9_Neutro.1
EVI5	CM9_Neutro.1
DHRS12	CM9_Neutro.1
PPP1R15A	CM9_Neutro.1
GAS7	CM9_Neutro.1
SECTM1	CM9_Neutro.1
GAB2	CM9_Neutro.1
TLR2	CM9_Neutro.1
QPCT	CM9_Neutro.1
P2RY13	CM9_Neutro.1
ACSL1	CM9_Neutro.1
ETS2	CM9_Neutro.1
HCAR3	CM9_Neutro.1
PTAFR	CM9_Neutro.1
KIAA1257	CM9_Neutro.1
TTLL4	CM9_Neutro.1
NMNAT1	CM9_Neutro.1
GPCPD1	CM9_Neutro.1
ARHGAP24	CM9_Neutro.1
NINJ1	CM9_Neutro.1
GPSM2	CM9_Neutro.1
CKLF	CM9_Neutro.1
RAPGEF2	CM9_Neutro.1
HK3	CM9_Neutro.1
DBN1	CM9_Neutro.1
MYO7B	CM9_Neutro.1
BEST1	CM9_Neutro.1
FLOT2	CM9_Neutro.1
DDIT3	CM9_Neutro.1
ZNF746	CM9_Neutro.1
ARL11	CM9_Neutro.1
ADCY4	CM9_Neutro.1
ALOX15B	CM9_Neutro.1
HSPA6	CM9_Neutro.1
PDE4B	CM9_Neutro.1
MBOAT7	CM9_Neutro.1
OPRL1	CM9_Neutro.1
ENKD1	CM9_Neutro.1
PIGX	CM9_Neutro.1
CEP63	CM9_Neutro.1
FRY	CM9_Neutro.1
JDP2	CM9_Neutro.1
AGTPBP1	CM9_Neutro.1
RELL1	CM9_Neutro.1
CYP27A1	CM9_Neutro.1
PPP1R3D	CM9_Neutro.1
TLR8	CM9_Neutro.1
EXT1	CM9_Neutro.1
RAB3D	CM9_Neutro.1
TPCN2	CM9_Neutro.1
CSGALNACT1	CM9_Neutro.1
ACTN1	CM9_Neutro.1
HIPK3	CM9_Neutro.1
PGM2	CM9_Neutro.1
DPY19L3	CM9_Neutro.1
FNIP1	CM9_Neutro.1
MKNK1	CM9_Neutro.1
GABARAPL1	CM9_Neutro.1
SVIL	CM9_Neutro.1
CREB5	CM9_Neutro.1
GDPD3	CM9_Neutro.1
ST3GAL4	CM9_Neutro.1
TRIB1	CM9_Neutro.1
ULK1	CM9_Neutro.1
WIPI1	CM9_Neutro.1
LILRA6	CM9_Neutro.1
IGF2R	CM9_Neutro.1
EXTL3	CM9_Neutro.1
CC2D2B	CM9_Neutro.1
DOK3	CM9_Neutro.1
FUZ	CM9_Neutro.1
SLC8A1	CM9_Neutro.1
BRCA1	CM9_Neutro.1
TMCC1	CM9_Neutro.1
RSPH3	CM9_Neutro.1
CHST7	CM9_Neutro.1
PAPSS1	CM9_Neutro.1
NUDT16	CM9_Neutro.1
SIGLEC9	CM9_Neutro.1
ANKRD13A	CM9_Neutro.1
SLC19A1	CM9_Neutro.1
KLHL8	CM9_Neutro.1
CLEC7A	CM9_Neutro.1
PPP4R1	CM9_Neutro.1
HPCAL1	CM9_Neutro.1
DDAH2	CM9_Neutro.1
NRBF2	CM9_Neutro.1
HRH2	CM9_Neutro.1
CYB5R4	CM9_Neutro.1
RRAGD	CM9_Neutro.1
ABTB1	CM9_Neutro.1
SYTL3	CM9_Neutro.1
HSPBAP1	CM9_Neutro.1
TBC1D30	CM9_Neutro.1
PRAM1	CM9_Neutro.1
LILRA1	CM9_Neutro.1
OSBPL1A	CM9_Neutro.1
ITGA5	CM9_Neutro.1
ABCC6	CM9_Neutro.1
FRAT1	CM9_Neutro.1
PRKDC	CM9_Neutro.1
ABCC5	CM9_Neutro.1
RC3H1	CM9_Neutro.1
CDC42EP3	CM9_Neutro.1
ZFYVE16	CM9_Neutro.1
MAP1LC3A	CM9_Neutro.1
SULT1A2	CM9_Neutro.1
VNN2	CM9_Neutro.1
VASP	CM9_Neutro.1
SEMA4B	CM9_Neutro.1
FHDC1	CM9_Neutro.1
RALGAPA2	CM9_Neutro.1
TEK	CM9_Neutro.1
NLRC4	CM9_Neutro.1
TMCO3	CM9_Neutro.1
FMNL1	CM9_Neutro.1
USP10	CM9_Neutro.1
SRPK1	CM9_Neutro.1
LRRK2	CM9_Neutro.1
PLEKHG3	CM9_Neutro.1
CRISPLD2	CM9_Neutro.1
ZNF467	CM9_Neutro.1
ATP6V1A	CM9_Neutro.1
TSC22D3	CM9_Neutro.1
UBXN2B	CM9_Neutro.1
APMAP	CM9_Neutro.1
MAP3K2	CM9_Neutro.1
FOSL2	CM9_Neutro.1
CDH26	CM9_Neutro.1
TFEB	CM9_Neutro.1
KCTD21	CM9_Neutro.1
MAST3	CM9_Neutro.1
CTBS	CM9_Neutro.1
ALOX5	CM9_Neutro.1
FRAT2	CM9_Neutro.1
KIF1B	CM9_Neutro.1
RTN2	CM9_Neutro.1
JAG1	CM9_Neutro.1
ADAM9	CM9_Neutro.1
PKP4	CM9_Neutro.1
AHCTF1	CM9_Neutro.1
TBC1D2	CM9_Neutro.1
ACOX1	CM9_Neutro.1
VPS8	CM9_Neutro.1
SOS2	CM9_Neutro.1
KCNE3	CM9_Neutro.1
TP53INP1	CM9_Neutro.1
ZNF333	CM9_Neutro.1
ZBTB34	CM9_Neutro.1
ARSG	CM9_Neutro.1
NDST1	CM9_Neutro.1
B9D2	CM9_Neutro.1
TBC1D14	CM9_Neutro.1
SGK1	CM9_Neutro.1
ABHD4	CM9_Neutro.1
ERF	CM9_Neutro.1
ABHD3	CM9_Neutro.1
BRWD3	CM9_Neutro.1
ADAM8	CM9_Neutro.1
UBE2J1	CM9_Neutro.1
KIAA0232	CM9_Neutro.1
PDK3	CM9_Neutro.1
DUSP1	CM9_Neutro.1
SIGLEC7	CM9_Neutro.1
FES	CM9_Neutro.1
BOD1L1	CM9_Neutro.1
ARAP3	CM9_Neutro.1
FHL3	CM9_Neutro.1
PELI1	CM9_Neutro.1
NEDD9	CM9_Neutro.1
CD59	CM9_Neutro.1
GRAMD1A	CM9_Neutro.1
LILRB3	CM9_Neutro.1
NLGN3	CM9_Neutro.1
CHSY1	CM9_Neutro.1
TACC3	CM9_Neutro.1
TMEM185B	CM9_Neutro.1
SBF2	CM9_Neutro.1
F11R	CM9_Neutro.1
NPL	CM9_Neutro.1
SLC31A2	CM9_Neutro.1
FAM160B1	CM9_Neutro.1
BIN3	CM9_Neutro.1
PELI2	CM9_Neutro.1
TLR1	CM9_Neutro.1
GNAQ	CM9_Neutro.1
CKAP4	CM9_Neutro.1
SPINT1	CM9_Neutro.1
PPIF	CM9_Neutro.1
SEC61A2	CM9_Neutro.1
TBC1D1	CM9_Neutro.1
RELB	CM9_Neutro.1
CYTH4	CM9_Neutro.1
RNPEP	CM9_Neutro.1
THBS3	CM9_Neutro.1
TNFAIP2	CM9_Neutro.1
FLOT1	CM9_Neutro.1
CARD6	CM9_Neutro.1
RAB11FIP1	CM9_Neutro.1
IL4R	CM9_Neutro.1
SLC15A3	CM9_Neutro.1
AATK	CM9_Neutro.1
AGER	CM9_Neutro.1
CBFA2T3	CM9_Neutro.1
DRAM1	CM9_Neutro.1
RBM47	CM9_Neutro.1
PLXNC1	CM9_Neutro.1
CMTM6	CM9_Neutro.1
METTL9	CM9_Neutro.1
CERS3	CM9_Neutro.1
PRKCD	CM9_Neutro.1
PANX2	CM9_Neutro.1
BTBD19	CM9_Neutro.1
SPAG9	CM9_Neutro.1
PLAUR	CM9_Neutro.1
ERLIN1	CM9_Neutro.1
NBEAL2	CM9_Neutro.1
AGTRAP	CM9_Neutro.1
SNAP23	CM9_Neutro.1
RARA	CM9_Neutro.1
TP53I11	CM9_Neutro.1
RAB31	CM9_Neutro.1
EPS15L1	CM9_Neutro.1
RENBP	CM9_Neutro.1
ARHGEF11	CM9_Neutro.1
PLEKHO2	CM9_Neutro.1
ADAM19	CM9_Neutro.1
CNOT3	CM9_Neutro.1
UHRF1BP1L	CM9_Neutro.1
NOTCH1	CM9_Neutro.1
ADAMTSL4	CM9_Neutro.1
CCNG2	CM9_Neutro.1
CACNA1E	CM9_Neutro.1
APAF1	CM9_Neutro.1
PHF12	CM9_Neutro.1
TBL1X	CM9_Neutro.1
IRF2BPL	CM9_Neutro.1
CORO1C	CM9_Neutro.1
NADK	CM9_Neutro.1
ERN1	CM9_Neutro.1
NDUFB6	CM9_Neutro.1
CPEB4	CM9_Neutro.1
MDM2	CM9_Neutro.1
HMGCR	CM9_Neutro.1
STS	CM9_Neutro.1
KDM4B	CM9_Neutro.1
PREX1	CM9_Neutro.1
GHRL	CM9_Neutro.1
CPQ	CM9_Neutro.1
SLC25A44	CM9_Neutro.1
ZNF200	CM9_Neutro.1
ATG16L2	CM9_Neutro.1
NACC2	CM9_Neutro.1
ACTN4	CM9_Neutro.1
SORL1	CM9_Neutro.1
MAN2A2	CM9_Neutro.1
NCOA1	CM9_Neutro.1
SAP30	CM9_Neutro.1
SLCO3A1	CM9_Neutro.1
SLC15A4	CM9_Neutro.1
PLXNA2	CM9_Neutro.1
LPAR2	CM9_Neutro.1
AP1M2	CM9_Neutro.1
IQGAP2	CM9_Neutro.1
IFNAR1	CM9_Neutro.1
UBN1	CM9_Neutro.1
ATXN1	CM9_Neutro.1
OGFRL1	CM9_Neutro.1
ANKUB1	CM9_Neutro.1
BASP1	CM9_Neutro.1
GCA	CM9_Neutro.1
PRKD2	CM9_Neutro.1
PPM1H	CM9_Neutro.1
CSAD	CM9_Neutro.1
IL6R	CM9_Neutro.1
LPGAT1	CM9_Neutro.1
TMEM120A	CM9_Neutro.1
RGL2	CM9_Neutro.1
STAT3	CM9_Neutro.1
STAT5B	CM9_Neutro.1
SRGAP1	CM9_Neutro.1
LAMP2	CM9_Neutro.1
MTX1	CM9_Neutro.1
KIF3C	CM9_Neutro.1
RAB32	CM9_Neutro.1
MYBPC3	CM9_Neutro.1
METRNL	CM9_Neutro.1
KLHL21	CM9_Neutro.1
SYN2	CM9_Neutro.1
ITGAX	CM9_Neutro.1
RHOB	CM9_Neutro.1
DMXL2	CM9_Neutro.1
MTMR3	CM9_Neutro.1
ARHGAP27	CM9_Neutro.1
IMPDH1	CM9_Neutro.1
NFAM1	CM9_Neutro.1
ATG2A	CM9_Neutro.1
MOSPD2	CM9_Neutro.1
TK2	CM9_Neutro.1
PSD4	CM9_Neutro.1
PPM1F	CM9_Neutro.1
LMTK2	CM9_Neutro.1
RAB37	CM9_Neutro.1
OAZ2	CM9_Neutro.1
VPS37C	CM9_Neutro.1
SLC36A1	CM9_Neutro.1
PIGB	CM9_Neutro.1
DOK4	CM9_Neutro.1
ATF6	CM9_Neutro.1
SLC16A6	CM9_Neutro.1
INPP5A	CM9_Neutro.1
ACSL4	CM9_Neutro.1
LONRF1	CM9_Neutro.1
TSEN34	CM9_Neutro.1
FCGRT	CM9_Neutro.1
DSE	CM9_Neutro.1
PRKCZ	CM9_Neutro.1
SULT1A1	CM9_Neutro.1
PLEKHM3	CM9_Neutro.1
MFN2	CM9_Neutro.1
TIAM2	CM9_Neutro.1
ANTXR2	CM9_Neutro.1
PLK3	CM9_Neutro.1
RAB20	CM9_Neutro.1
CAMK2G	CM9_Neutro.1
E2F3	CM9_Neutro.1
CXCR2	CM9_Neutro.1
SNX27	CM9_Neutro.1
TBC1D7	CM9_Neutro.1
RGL3	CM9_Neutro.1
YIPF1	CM9_Neutro.1
JARID2	CM9_Neutro.1
TMX4	CM9_Neutro.1
IFNGR1	CM9_Neutro.1
UPP1	CM9_Neutro.1
MBP	CM9_Neutro.1
GBE1	CM9_Neutro.1
VAMP3	CM9_Neutro.1
RTN3	CM9_Neutro.1
RPS6KA5	CM9_Neutro.1
FAM131A	CM9_Neutro.1
CDK14	CM9_Neutro.1
RNASET2	CM9_Neutro.1
SH3GLB1	CM9_Neutro.1
GYG1	CM9_Neutro.1
WWP2	CM9_Neutro.1
SH2B2	CM9_Neutro.1
SPATA2L	CM9_Neutro.1
THEMIS2	CM9_Neutro.1
OSBPL11	CM9_Neutro.1
RCN3	CM9_Neutro.1
CAB39	CM9_Neutro.1
RAF1	CM9_Neutro.1
UPB1	CM9_Neutro.1
ELF2	CM9_Neutro.1
ARAP1	CM9_Neutro.1
DUSP18	CM9_Neutro.1
RRP12	CM9_Neutro.1
PRKAR1A	CM9_Neutro.1
PACSIN2	CM9_Neutro.1
SKAP2	CM9_Neutro.1
EPHB4	CM9_Neutro.1
IQGAP1	CM9_Neutro.1
TDP2	CM9_Neutro.1
STX10	CM9_Neutro.1
RNASEL	CM9_Neutro.1
PTPRE	CM9_Neutro.1
RASSF3	CM9_Neutro.1
ERICH1	CM9_Neutro.1
PTPN12	CM9_Neutro.1
LRMP	CM9_Neutro.1
MAP3K3	CM9_Neutro.1
ARL3	CM9_Neutro.1
CIC	CM9_Neutro.1
PLBD1	CM9_Neutro.1
TMEM234	CM9_Neutro.1
WDFY4	CM9_Neutro.1
ITPK1	CM9_Neutro.1
VPS37B	CM9_Neutro.1
PHF21A	CM9_Neutro.1
NEU1	CM9_Neutro.1
DNTTIP1	CM9_Neutro.1
UNC13D	CM9_Neutro.1
SLC9A1	CM9_Neutro.1
PXN	CM9_Neutro.1
CDK19	CM9_Neutro.1
WWC3	CM9_Neutro.1
CAMKK2	CM9_Neutro.1
CDH23	CM9_Neutro.1
TANC2	CM9_Neutro.1
TMEM216	CM9_Neutro.1
ATP11A	CM9_Neutro.1
FBXO38	CM9_Neutro.1
HK2	CM9_Neutro.1
ITPKC	CM9_Neutro.1
GSN	CM9_Neutro.1
NCF2	CM9_Neutro.1
PGD	CM9_Neutro.1
PLCG2	CM9_Neutro.1
TMLHE	CM9_Neutro.1
SUOX	CM9_Neutro.1
ABCA7	CM9_Neutro.1
MSL1	CM9_Neutro.1
ARHGAP19	CM9_Neutro.1
CDC42EP4	CM9_Neutro.1
KIAA0556	CM9_Neutro.1
CBL	CM9_Neutro.1
OSTF1	CM9_Neutro.1
BCKDK	CM9_Neutro.1
JMJD1C	CM9_Neutro.1
RAB24	CM9_Neutro.1
HPSE	CM9_Neutro.1
NEK6	CM9_Neutro.1
TPD52L2	CM9_Neutro.1
ZBTB18	CM9_Neutro.1
TET3	CM9_Neutro.1
SRGN	CM9_Neutro.1
S100A6	CM9_Neutro.1
TMEM184B	CM9_Neutro.1
ZYG11B	CM9_Neutro.1
UBR2	CM9_Neutro.1
CHD7	CM9_Neutro.1
ST3GAL2	CM9_Neutro.1
UBE2R2	CM9_Neutro.1
STXBP2	CM9_Neutro.1
UPF1	CM9_Neutro.1
MROH6	CM9_Neutro.1
USP32	CM9_Neutro.1
VAPA	CM9_Neutro.1
ARSA	CM9_Neutro.1
FBXL20	CM9_Neutro.1
VEGFA	CM9_Neutro.1
RERE	CM9_Neutro.1
VDR	CM9_Neutro.1
ORAI2	CM9_Neutro.1
OSER1	CM9_Neutro.1
MSRA	CM9_Neutro.1
NDEL1	CM9_Neutro.1
RNF122	CM9_Neutro.1
MLLT1	CM9_Neutro.1
RGS2	CM9_Neutro.1
NFAT5	CM9_Neutro.1
CCDC88B	CM9_Neutro.1
SERPINB1	CM9_Neutro.1
ZSWIM6	CM9_Neutro.1
ITGAM	CM9_Neutro.1
PTPRJ	CM9_Neutro.1
CCDC9	CM9_Neutro.1
PGM1	CM9_Neutro.1
SESN2	CM9_Neutro.1
SIPA1	CM9_Neutro.1
RBPJ	CM9_Neutro.1
SMARCD3	CM9_Neutro.1
SFXN5	CM9_Neutro.1
PPP3CA	CM9_Neutro.1
TMEM154	CM9_Neutro.1
KIF9	CM9_Neutro.1
ZNF341	CM9_Neutro.1
ZNF106	CM9_Neutro.1
ARID3B	CM9_Neutro.1
SMG5	CM9_Neutro.1
FBXL5	CM9_Neutro.1
NR6A1	CM9_Neutro.1
UBAP1	CM9_Neutro.1
RAB27A	CM9_Neutro.1
CREBBP	CM9_Neutro.1
SRPK2	CM9_Neutro.1
BID	CM9_Neutro.1
UIMC1	CM9_Neutro.1
OXER1	CM9_Neutro.1
GMIP	CM9_Neutro.1
KDM5B	CM9_Neutro.1
PF4V1	CM10_Platelets
MMRN1	CM10_Platelets
GP6	CM10_Platelets
WASF3	CM10_Platelets
ACSBG1	CM10_Platelets
TGFB1I1	CM10_Platelets
BEND2	CM10_Platelets
CXCL5	CM10_Platelets
SLC24A3	CM10_Platelets
PVALB	CM10_Platelets
PROS1	CM10_Platelets
AQP10	CM10_Platelets
TTC7B	CM10_Platelets
RHOBTB1	CM10_Platelets
BAMBI	CM10_Platelets
ALOX12	CM10_Platelets
PRTFDC1	CM10_Platelets
P2RY12	CM10_Platelets
PKHD1L1	CM10_Platelets
PEAR1	CM10_Platelets
ELOVL7	CM10_Platelets
ITGA2B	CM10_Platelets
RBPMS2	CM10_Platelets
SH3BGRL2	CM10_Platelets
EGF	CM10_Platelets
SEC14L5	CM10_Platelets
GP1BA	CM10_Platelets
CLEC1B	CM10_Platelets
GRHL1	CM10_Platelets
TNFSF4	CM10_Platelets
MEIS1	CM10_Platelets
SPARC	CM10_Platelets
ENKUR	CM10_Platelets
CMTM5	CM10_Platelets
MAP3K7CL	CM10_Platelets
PDGFA	CM10_Platelets
TFPI	CM10_Platelets
LRP12	CM10_Platelets
PLOD2	CM10_Platelets
MGLL	CM10_Platelets
SUCNR1	CM10_Platelets
FNBP1L	CM10_Platelets
GRB14	CM10_Platelets
PROSER2	CM10_Platelets
TREML1	CM10_Platelets
ASAP2	CM10_Platelets
CABP5	CM10_Platelets
TUBB1	CM10_Platelets
LANCL3	CM10_Platelets
TRAPPC3L	CM10_Platelets
NRGN	CM10_Platelets
PPBP	CM10_Platelets
MYL9	CM10_Platelets
ARHGAP6	CM10_Platelets
VEGFC	CM10_Platelets
MEST	CM10_Platelets
ABLIM3	CM10_Platelets
ITGB3	CM10_Platelets
CTTN	CM10_Platelets
MYLK	CM10_Platelets
THBS1	CM10_Platelets
SELP	CM10_Platelets
PTGS1	CM10_Platelets
GNAZ	CM10_Platelets
GNG11	CM10_Platelets
CLDN5	CM10_Platelets
TMEM40	CM10_Platelets
PRKAR2B	CM10_Platelets
GFI1B	CM10_Platelets
HEXIM2	CM10_Platelets
ARG2	CM10_Platelets
MLH3	CM10_Platelets
LGALSL	CM10_Platelets
LIMS1	CM10_Platelets
SCN1B	CM10_Platelets
FHL1	CM10_Platelets
F13A1	CM10_Platelets
PF4	CM10_Platelets
CA13	CM10_Platelets
NCKAP1	CM10_Platelets
SLC18A2	CM10_Platelets
MYCT1	CM10_Platelets
CTDSPL	CM10_Platelets
TDRP	CM10_Platelets
ENDOD1	CM10_Platelets
ACRBP	CM10_Platelets
TNNC2	CM10_Platelets
ESAM	CM10_Platelets
JAM3	CM10_Platelets
ZNF185	CM10_Platelets
ADRA2A	CM10_Platelets
MPL	CM10_Platelets
TPM1	CM10_Platelets
HGD	CM10_Platelets
GAS2L1	CM10_Platelets
ITGB5	CM10_Platelets
TSPAN33	CM10_Platelets
LY6G5C	CM10_Platelets
DAB2	CM10_Platelets
GP9	CM10_Platelets
CETP	CM10_Platelets
GRAP2	CM10_Platelets
RAB27B	CM10_Platelets
AIG1	CM10_Platelets
SSX2IP	CM10_Platelets
MFAP3L	CM10_Platelets
SDC4	CM10_Platelets
RAB6B	CM10_Platelets
CAV2	CM10_Platelets
DNM3	CM10_Platelets
PDLIM1	CM10_Platelets
SPOCD1	CM10_Platelets
IGF2BP3	CM10_Platelets
TMEM163	CM10_Platelets
MMD	CM10_Platelets
LTBP1	CM10_Platelets
ZNF385D	CM10_Platelets
SLC8A3	CM10_Platelets
ARHGAP18	CM10_Platelets
TUBA8	CM10_Platelets
EGLN3	CM10_Platelets
PARD3	CM10_Platelets
PRKG1	CM10_Platelets
MSRB3	CM10_Platelets
TRIM40	CM10_Platelets
ITGA2	CM10_Platelets
SIAE	CM10_Platelets
VIL1	CM10_Platelets
PDE3A	CM10_Platelets
LIPH	CM10_Platelets
STON2	CM10_Platelets
PGRMC1	CM10_Platelets
PLCH1	CM10_Platelets
SYTL4	CM10_Platelets
PDE5A	CM10_Platelets
MSANTD3	CM10_Platelets
HOMER2	CM10_Platelets
ARMC3	CM10_Platelets
PCYT1B	CM10_Platelets
MCUR1	CM10_Platelets
PTCRA	CM10_Platelets
PARVB	CM10_Platelets
ABCC3	CM10_Platelets
TBXA2R	CM10_Platelets
ATP9A	CM10_Platelets
PLA2G12A	CM10_Platelets
VEPH1	CM10_Platelets
EHD3	CM10_Platelets
BMP6	CM10_Platelets
DENND2C	CM10_Platelets
VCL	CM10_Platelets
CD151	CM10_Platelets
LMNA	CM10_Platelets
CALD1	CM10_Platelets
ARHGAP21	CM10_Platelets
MGAT4B	CM10_Platelets
CDC14B	CM10_Platelets
SAMD14	CM10_Platelets
SLA2	CM10_Platelets
TSPAN9	CM10_Platelets
TNFRSF17	CM11_BCells
FCRL5	CM11_BCells
MACROD2	CM11_BCells
IL7	CM11_BCells
FCRLA	CM11_BCells
CORO2B	CM11_BCells
EBF1	CM11_BCells
PLEKHG1	CM11_BCells
PCDH9	CM11_BCells
MZB1	CM11_BCells
FCRL1	CM11_BCells
KCNH8	CM11_BCells
TCL1A	CM11_BCells
SCN3A	CM11_BCells
ABCB4	CM11_BCells
NT5E	CM11_BCells
CLECL1	CM11_BCells
STAP1	CM11_BCells
CR2	CM11_BCells
KMO	CM11_BCells
CD72	CM11_BCells
VPREB3	CM11_BCells
BTLA	CM11_BCells
SLC15A2	CM11_BCells
KCNQ5	CM11_BCells
CD200	CM11_BCells
CNTNAP2	CM11_BCells
SLC38A11	CM11_BCells
WASF1	CM11_BCells
PTPRK	CM11_BCells
ZDHHC23	CM11_BCells
KLHL14	CM11_BCells
AP1S3	CM11_BCells
SETBP1	CM11_BCells
TMEM156	CM11_BCells
CPNE5	CM11_BCells
SPIB	CM11_BCells
DENND5B	CM11_BCells
PMEPA1	CM11_BCells
TSPAN13	CM11_BCells
BCL7A	CM11_BCells
PHACTR1	CM11_BCells
CCSER1	CM11_BCells
BLNK	CM11_BCells
CKAP2	CM11_BCells
IFT57	CM11_BCells
FAM3C	CM11_BCells
CD79B	CM11_BCells
UGT8	CM11_BCells
CCR6	CM11_BCells
KLF8	CM11_BCells
MS4A1	CM11_BCells
P2RY10	CM11_BCells
CD19	CM11_BCells
CD79A	CM11_BCells
ELL3	CM11_BCells
FAM111B	CM11_BCells
FCRL3	CM11_BCells
BEND5	CM11_BCells
BANK1	CM11_BCells
DTX4	CM11_BCells
RRAS2	CM11_BCells
E2F5	CM11_BCells
PRICKLE1	CM11_BCells
P2RX5	CM11_BCells
BLK	CM11_BCells
PNOC	CM11_BCells
FCER2	CM11_BCells
AGPAT5	CM11_BCells
FCRL2	CM11_BCells
ZNF532	CM11_BCells
SWAP70	CM11_BCells
PAWR	CM11_BCells
PKIG	CM11_BCells
KHDRBS2	CM11_BCells
PAX5	CM11_BCells
LRRC1	CM11_BCells
KCNMB3	CM11_BCells
UST	CM11_BCells
BEND4	CM11_BCells
MYO1E	CM11_BCells
CRIP3	CM11_BCells
TCF4	CM11_BCells
POU2AF1	CM11_BCells
COBLL1	CM11_BCells
MYO1B	CM11_BCells
DTX1	CM11_BCells
TLR10	CM11_BCells
BCL11A	CM11_BCells
QRSL1	CM11_BCells
TPD52	CM11_BCells
CDCA7L	CM11_BCells
CD180	CM11_BCells
ADK	CM11_BCells
ZNF667	CM11_BCells
RALGPS2	CM11_BCells
HS3ST1	CM11_BCells
NETO1	CM11_BCells
KCNG1	CM11_BCells
CCDC50	CM11_BCells
PARM1	CM11_BCells
SPRY1	CM11_BCells
CD40	CM11_BCells
RASGRP3	CM11_BCells
CXCR5	CM11_BCells
RAB30	CM11_BCells
STEAP1B	CM11_BCells
WEE1	CM11_BCells
MOXD1	CM11_BCells
CAMK2D	CM11_BCells
DCAF4	CM11_BCells
IL6	CM11_BCells
SLC6A16	CM11_BCells
LCN10	CM11_BCells
ADAM28	CM11_BCells
CD83	CM11_BCells
SPATS2	CM11_BCells
ZNF154	CM11_BCells
SNX25	CM11_BCells
SLC35F2	CM11_BCells
DMD	CM11_BCells
COL19A1	CM11_BCells
DISP1	CM11_BCells
TSPAN3	CM11_BCells
MAP3K9	CM11_BCells
BACH2	CM11_BCells
TLE1	CM11_BCells
AKAP6	CM11_BCells
CNR2	CM11_BCells
AFF3	CM11_BCells
ZCCHC18	CM11_BCells
SLC30A4	CM11_BCells
INPP5F	CM11_BCells
TMEM19	CM11_BCells
PIK3C2B	CM11_BCells
NUP88	CM11_BCells
FADS3	CM11_BCells
SOX5	CM11_BCells
SNRNP25	CM11_BCells
KCNIP2	CM11_BCells
ITPR1	CM11_BCells
EPB41L2	CM11_BCells
MEF2C	CM11_BCells
SEL1L3	CM11_BCells
ARHGAP42	CM11_BCells
BICD1	CM11_BCells
OSBPL10	CM11_BCells
MOB3B	CM11_BCells
DPF3	CM11_BCells
CBLN3	CM11_BCells
NEK8	CM11_BCells
RAPGEF5	CM11_BCells
SLC9A7	CM11_BCells
PTPRO	CM11_BCells
MACC1	CM11_BCells
RHOBTB2	CM11_BCells
CYB561A3	CM11_BCells
SOBP	CM11_BCells
SYNPO	CM11_BCells
ZCCHC7	CM11_BCells
ZNF135	CM11_BCells
PPFIBP1	CM11_BCells
DERL3	CM11_BCells
YBEY	CM11_BCells
FBXO10	CM11_BCells
SNX22	CM11_BCells
VAV2	CM11_BCells
CIITA	CM11_BCells
DYRK4	CM11_BCells
IRF8	CM11_BCells
ARID5B	CM11_BCells
TIMELESS	CM11_BCells
SERPINB2	CM12_Monocytes
TMEM176A	CM12_Monocytes
EPS8	CM12_Monocytes
TMEM176B	CM12_Monocytes
TFEC	CM12_Monocytes
ADAMTS5	CM12_Monocytes
IL31RA	CM12_Monocytes
C1QA	CM12_Monocytes
LACC1	CM12_Monocytes
NLRP2	CM12_Monocytes
LGALS2	CM12_Monocytes
PLA2G7	CM12_Monocytes
CES1	CM12_Monocytes
SLC22A16	CM12_Monocytes
PDK4	CM12_Monocytes
TNNT1	CM12_Monocytes
EPB41L3	CM12_Monocytes
NCEH1	CM12_Monocytes
CDKN1C	CM12_Monocytes
ATP8B4	CM12_Monocytes
FPR3	CM12_Monocytes
ZC3H12C	CM12_Monocytes
S100Z	CM12_Monocytes
ALDH1A1	CM12_Monocytes
SMPDL3A	CM12_Monocytes
MYOF	CM12_Monocytes
GLCE	CM12_Monocytes
CPED1	CM12_Monocytes
RNASE2	CM12_Monocytes
MS4A14	CM12_Monocytes
TBC1D12	CM12_Monocytes
IL15	CM12_Monocytes
NRG1	CM12_Monocytes
SASH1	CM12_Monocytes
RAB38	CM12_Monocytes
PID1	CM12_Monocytes
RIN2	CM12_Monocytes
SLITRK4	CM12_Monocytes
MARCO	CM12_Monocytes
ERI2	CM12_Monocytes
SCIMP	CM12_Monocytes
SMAD1	CM12_Monocytes
PLA2G4A	CM12_Monocytes
RAPH1	CM12_Monocytes
RNF217	CM12_Monocytes
IL18	CM12_Monocytes
KCTD3	CM12_Monocytes
GAS2L3	CM12_Monocytes
MSR1	CM12_Monocytes
C3AR1	CM12_Monocytes
TMEM144	CM12_Monocytes
CLEC10A	CM12_Monocytes
ADORA2B	CM12_Monocytes
HMOX1	CM12_Monocytes
CACNA2D3	CM12_Monocytes
SOWAHC	CM12_Monocytes
OLFML2B	CM12_Monocytes
NETO2	CM12_Monocytes
ZNF703	CM12_Monocytes
TMEM51	CM12_Monocytes
LDLRAD3	CM12_Monocytes
L1TD1	CM12_Monocytes
KYNU	CM12_Monocytes
UPK3A	CM12_Monocytes
BTBD3	CM12_Monocytes
NLRP3	CM12_Monocytes
SPA17	CM12_Monocytes
DUSP5	CM12_Monocytes
CYP1B1	CM12_Monocytes
RHOC	CM12_Monocytes
TMEM150B	CM12_Monocytes
RTN1	CM12_Monocytes
CTSL	CM12_Monocytes
PDGFC	CM12_Monocytes
GALNT6	CM12_Monocytes
ELOVL3	CM12_Monocytes
MS4A7	CM12_Monocytes
TMTC2	CM12_Monocytes
TBC1D8	CM12_Monocytes
SLC46A2	CM12_Monocytes
CRHBP	CM12_Monocytes
SLC25A43	CM12_Monocytes
CD1E	CM12_Monocytes
RRAS	CM12_Monocytes
CPT1A	CM12_Monocytes
CD101	CM12_Monocytes
SCRN1	CM12_Monocytes
ZNF660	CM12_Monocytes
ANO5	CM12_Monocytes
DCBLD1	CM12_Monocytes
FGD6	CM12_Monocytes
BCAT1	CM12_Monocytes
NID1	CM12_Monocytes
MGST1	CM12_Monocytes
SCCPDH	CM12_Monocytes
LPAR1	CM12_Monocytes
ASGR1	CM12_Monocytes
HNMT	CM12_Monocytes
GPR137B	CM12_Monocytes
MAFB	CM12_Monocytes
PIWIL4	CM12_Monocytes
GOLIM4	CM12_Monocytes
CYP4F22	CM12_Monocytes
CD36	CM12_Monocytes
KLF10	CM12_Monocytes
ARHGAP31	CM12_Monocytes
EREG	CM12_Monocytes
ARHGEF10L	CM12_Monocytes
PAPSS2	CM12_Monocytes
CFD	CM12_Monocytes
RAB39A	CM12_Monocytes
CMTM4	CM12_Monocytes
WDR49	CM12_Monocytes
HAVCR2	CM12_Monocytes
ACP2	CM12_Monocytes
KLF4	CM12_Monocytes
MTHFD2	CM12_Monocytes
LIPA	CM12_Monocytes
CD163	CM12_Monocytes
CCDC151	CM12_Monocytes
RHOU	CM12_Monocytes
SRD5A3	CM12_Monocytes
CYP2S1	CM12_Monocytes
ULK2	CM12_Monocytes
SGMS2	CM12_Monocytes
TCF7L2	CM12_Monocytes
AHR	CM12_Monocytes
CPNE8	CM12_Monocytes
SLC24A4	CM12_Monocytes
KCNMB1	CM12_Monocytes
SLC37A2	CM12_Monocytes
DST	CM12_Monocytes
UGGT2	CM12_Monocytes
STAC3	CM12_Monocytes
SLC31A1	CM12_Monocytes
CD300C	CM12_Monocytes
CD1C	CM12_Monocytes
ANKRD50	CM12_Monocytes
CSF1R	CM12_Monocytes
P2RX7	CM12_Monocytes
CCR2	CM12_Monocytes
RNASE6	CM12_Monocytes
GCNT1	CM12_Monocytes
NRROS	CM12_Monocytes
SOCS6	CM12_Monocytes
ADAP2	CM12_Monocytes
DCLRE1B	CM12_Monocytes
MERTK	CM12_Monocytes
PEA15	CM12_Monocytes
CLMN	CM12_Monocytes
ZNF385A	CM12_Monocytes
CALCRL	CM12_Monocytes
TNF	CM12_Monocytes
GPR35	CM12_Monocytes
STARD8	CM12_Monocytes
ASGR2	CM12_Monocytes
DDO	CM12_Monocytes
FLVCR2	CM12_Monocytes
HGF	CM12_Monocytes
MITF	CM12_Monocytes
LOXL3	CM12_Monocytes
CDKN1A	CM12_Monocytes
SLFN11	CM12_Monocytes
ENTPD7	CM12_Monocytes
FOLR2	CM12_Monocytes
AP1S2	CM12_Monocytes
SIDT2	CM12_Monocytes
TCN2	CM12_Monocytes
SH3RF1	CM12_Monocytes
FBP1	CM12_Monocytes
GPBAR1	CM12_Monocytes
RGL1	CM12_Monocytes
SLC2A6	CM12_Monocytes
ABHD6	CM12_Monocytes
CAPG	CM12_Monocytes
VCAN	CM12_Monocytes
SERPINB6	CM12_Monocytes
DPYSL2	CM12_Monocytes
DENND1A	CM12_Monocytes
CPVL	CM12_Monocytes
CHN2	CM12_Monocytes
DUSP3	CM12_Monocytes
CNTLN	CM12_Monocytes
CDC42BPB	CM12_Monocytes
TJP2	CM12_Monocytes
MTMR11	CM12_Monocytes
GCNT2	CM12_Monocytes
SRD5A1	CM12_Monocytes
SMCO4	CM12_Monocytes
NREP	CM12_Monocytes
TNS3	CM12_Monocytes
DAPK1	CM12_Monocytes
RAB34	CM12_Monocytes
CTTNBP2NL	CM12_Monocytes
PLAGL2	CM12_Monocytes
CYFIP1	CM12_Monocytes
NIPAL2	CM12_Monocytes
TGFBI	CM12_Monocytes
ATP10D	CM12_Monocytes
DIAPH2	CM12_Monocytes
MRAS	CM12_Monocytes
CRYBG3	CM12_Monocytes
DAGLA	CM12_Monocytes
POU2F2	CM12_Monocytes
FNIP2	CM12_Monocytes
CD1A	CM12_Monocytes
P2RX4	CM12_Monocytes
CCDC88A	CM12_Monocytes
GRN	CM12_Monocytes
B3GALNT2	CM12_Monocytes
ANXA4	CM12_Monocytes
TIMP1	CM12_Monocytes
SLC25A20	CM12_Monocytes
MS4A6A	CM12_Monocytes
CD86	CM12_Monocytes
GANC	CM12_Monocytes
DNMBP	CM12_Monocytes
SUSD1	CM12_Monocytes
SOGA1	CM12_Monocytes
ADPRH	CM12_Monocytes
CEBPA	CM12_Monocytes
PRLR	CM12_Monocytes
SORT1	CM12_Monocytes
CD14	CM12_Monocytes
TSPAN4	CM12_Monocytes
UBE2E2	CM12_Monocytes
SNX30	CM12_Monocytes
ZNF35	CM12_Monocytes
EMILIN2	CM12_Monocytes
PLD3	CM12_Monocytes
RBMS2	CM12_Monocytes
PLXNB2	CM12_Monocytes
WDR41	CM12_Monocytes
CCDC149	CM12_Monocytes
REEP4	CM12_Monocytes
SLC1A4	CM12_Monocytes
CLCN5	CM12_Monocytes
SOX4	CM12_Monocytes
PANX1	CM12_Monocytes
TNFSF13	CM12_Monocytes
ITPRIPL2	CM12_Monocytes
CLIC4	CM12_Monocytes
CPM	CM12_Monocytes
PLBD2	CM12_Monocytes
OCRL	CM12_Monocytes
GM2A	CM12_Monocytes
TBC1D9	CM12_Monocytes
RIN1	CM12_Monocytes
LACTB	CM12_Monocytes
ACER3	CM12_Monocytes
NAAA	CM12_Monocytes
KLF11	CM12_Monocytes
RASSF4	CM12_Monocytes
CST3	CM12_Monocytes
FUCA1	CM12_Monocytes
PDE4A	CM12_Monocytes
TRIM36	CM12_Monocytes
PLIN2	CM12_Monocytes
RUSC2	CM12_Monocytes
TCP11L1	CM12_Monocytes
LILRB1	CM12_Monocytes
SLC29A3	CM12_Monocytes
ADAM15	CM12_Monocytes
CDYL2	CM12_Monocytes
BTK	CM12_Monocytes
ALDH2	CM12_Monocytes
NAGA	CM12_Monocytes
CTSH	CM12_Monocytes
SLC7A7	CM12_Monocytes
FAM110A	CM12_Monocytes
BATF3	CM12_Monocytes
ZFHX3	CM12_Monocytes
CD33	CM12_Monocytes
CTNND1	CM12_Monocytes
ARSD	CM12_Monocytes
MARVELD1	CM12_Monocytes
INSR	CM12_Monocytes
TPMT	CM12_Monocytes
COPRS	CM12_Monocytes
CTNNA1	CM12_Monocytes
SLC2A9	CM12_Monocytes
PLXND1	CM12_Monocytes
LY86	CM12_Monocytes
SERPINB8	CM12_Monocytes
DNASE2	CM12_Monocytes
GRAMD4	CM12_Monocytes
NHSL1	CM12_Monocytes
FGD2	CM12_Monocytes
ANXA5	CM12_Monocytes
SUMF1	CM12_Monocytes
MGST2	CM12_Monocytes
LAIR1	CM12_Monocytes
NLN	CM12_Monocytes
OPHN1	CM12_Monocytes
LTA4H	CM12_Monocytes
STAB1	CM12_Monocytes
CLEC12B	CM13_Neutro.2
BCL2A1	CM13_Neutro.2
CLEC12A	CM13_Neutro.2
HORMAD1	CM13_Neutro.2
SETD9	CM13_Neutro.2
XRCC4	CM13_Neutro.2
TIGD7	CM13_Neutro.2
SNX16	CM13_Neutro.2
LY96	CM13_Neutro.2
ABHD13	CM13_Neutro.2
FPGT	CM13_Neutro.2
SENP7	CM13_Neutro.2
SYCP2	CM13_Neutro.2
BBS10	CM13_Neutro.2
EMC2	CM13_Neutro.2
CLEC2B	CM13_Neutro.2
LIG4	CM13_Neutro.2
ZNF763	CM13_Neutro.2
TTC30B	CM13_Neutro.2
NDUFB3	CM13_Neutro.2
ZNF354A	CM13_Neutro.2
ZNF267	CM13_Neutro.2
NAT1	CM13_Neutro.2
POLI	CM13_Neutro.2
NEDD4	CM13_Neutro.2
TRIM23	CM13_Neutro.2
ZNF230	CM13_Neutro.2
HINT3	CM13_Neutro.2
CSTA	CM13_Neutro.2
CCDC82	CM13_Neutro.2
SAMSN1	CM13_Neutro.2
FANK1	CM13_Neutro.2
RAB33B	CM13_Neutro.2
TXN	CM13_Neutro.2
PDCD10	CM13_Neutro.2
TTC33	CM13_Neutro.2
TVP23B	CM13_Neutro.2
THAP5	CM13_Neutro.2
TTC8	CM13_Neutro.2
SCLT1	CM13_Neutro.2
TTC32	CM13_Neutro.2
HPGD	CM13_Neutro.2
GPR65	CM13_Neutro.2
GSKIP	CM13_Neutro.2
LAMTOR3	CM13_Neutro.2
GMFB	CM13_Neutro.2
LXN	CM13_Neutro.2
SEMA3C	CM13_Neutro.2
TOPORS	CM13_Neutro.2
FBXO30	CM13_Neutro.2
RGS18	CM13_Neutro.2
PPIP5K2	CM13_Neutro.2
BLZF1	CM13_Neutro.2
CCDC126	CM13_Neutro.2
FAR1	CM13_Neutro.2
ALCAM	CM13_Neutro.2
STK38L	CM13_Neutro.2
PCMTD1	CM13_Neutro.2
CHURC1	CM13_Neutro.2
CCNT2	CM13_Neutro.2
CCDC121	CM13_Neutro.2
CCDC112	CM13_Neutro.2
CCDC146	CM13_Neutro.2
RB1CC1	CM13_Neutro.2
GPR160	CM13_Neutro.2
FAM76B	CM13_Neutro.2
BLOC1S2	CM13_Neutro.2
LYSMD3	CM13_Neutro.2
TMEM170B	CM13_Neutro.2
SCRN3	CM13_Neutro.2
TMEM65	CM13_Neutro.2
GAPT	CM13_Neutro.2
ZNF844	CM13_Neutro.2
PDE3B	CM13_Neutro.2
ECT2	CM13_Neutro.2
MIB1	CM13_Neutro.2
PHIP	CM13_Neutro.2
STXBP3	CM13_Neutro.2
CLK1	CM13_Neutro.2
ZNF322	CM13_Neutro.2
ANKRD28	CM13_Neutro.2
ANKRD12	CM13_Neutro.2
CD58	CM13_Neutro.2
METTL4	CM13_Neutro.2
RRM2B	CM13_Neutro.2
AMACR	CM13_Neutro.2
S100A8	CM13_Neutro.2
ZNF429	CM13_Neutro.2
PLEKHF2	CM13_Neutro.2
GLRX	CM13_Neutro.2
C1GALT1C1	CM13_Neutro.2
PUS10	CM13_Neutro.2
LMBRD1	CM13_Neutro.2
MOB4	CM13_Neutro.2
SAMD8	CM13_Neutro.2
SLC36A4	CM13_Neutro.2
AZI2	CM13_Neutro.2
FAS	CM13_Neutro.2
CHUK	CM13_Neutro.2
LYPLAL1	CM13_Neutro.2
TRIQK	CM13_Neutro.2
OSGIN2	CM13_Neutro.2
B3GNT2	CM13_Neutro.2
NAB1	CM13_Neutro.2
CLK4	CM13_Neutro.2
CLEC4A	CM13_Neutro.2
HMGB2	CM13_Neutro.2
MFN1	CM13_Neutro.2
ZNF486	CM13_Neutro.2
MTMR6	CM13_Neutro.2
FAM200B	CM13_Neutro.2
RMDN2	CM13_Neutro.2
SPOPL	CM13_Neutro.2
ARFIP1	CM13_Neutro.2
EXOC8	CM13_Neutro.2
PTAR1	CM13_Neutro.2
STX7	CM13_Neutro.2
GCLM	CM13_Neutro.2
CEP135	CM13_Neutro.2
ARID4A	CM13_Neutro.2
MEF2A	CM13_Neutro.2
TBK1	CM13_Neutro.2
EDEM3	CM13_Neutro.2
ZNF630	CM13_Neutro.2
RMI1	CM13_Neutro.2
CCP110	CM13_Neutro.2
DPH3	CM13_Neutro.2
STARD3NL	CM13_Neutro.2
SPAST	CM13_Neutro.2
JAK2	CM13_Neutro.2
CAPZA2	CM13_Neutro.2
CPEB2	CM13_Neutro.2
ELMOD2	CM13_Neutro.2
NBN	CM13_Neutro.2
P4HA1	CM13_Neutro.2
ATP11B	CM13_Neutro.2
UBE2W	CM13_Neutro.2
VCPIP1	CM13_Neutro.2
ZNF654	CM13_Neutro.2
RLF	CM13_Neutro.2
NEK7	CM13_Neutro.2
FEM1C	CM13_Neutro.2
OAT	CM13_Neutro.2
RNFT1	CM13_Neutro.2
ZNF700	CM13_Neutro.2
SLC25A24	CM13_Neutro.2
REEP3	CM13_Neutro.2
CEP97	CM13_Neutro.2
CNIH4	CM13_Neutro.2
SLC25A40	CM13_Neutro.2
OTUD1	CM13_Neutro.2
PDSS1	CM13_Neutro.2
UGCG	CM13_Neutro.2
ZNF518A	CM13_Neutro.2
SNX13	CM13_Neutro.2
METTL25	CM13_Neutro.2
GALNT3	CM13_Neutro.2
ZDHHC17	CM13_Neutro.2
BROX	CM13_Neutro.2
OSTM1	CM13_Neutro.2
ERGIC2	CM13_Neutro.2
ATP6V1C1	CM13_Neutro.2
ARL6IP6	CM13_Neutro.2
TPK1	CM13_Neutro.2
KLHL5	CM13_Neutro.2
CSGALNACT2	CM13_Neutro.2
C1D	CM13_Neutro.2
SGTB	CM13_Neutro.2
PAG1	CM13_Neutro.2
ZNF33A	CM13_Neutro.2
SMCHD1	CM13_Neutro.2
GMCL1	CM13_Neutro.2
LLPH	CM13_Neutro.2
ZDHHC20	CM13_Neutro.2
ZNF493	CM13_Neutro.2
CIR1	CM13_Neutro.2
LRIF1	CM13_Neutro.2
PPP1R12A	CM13_Neutro.2
SLK	CM13_Neutro.2
ZNF93	CM13_Neutro.2
KANSL1L	CM13_Neutro.2
ZNF518B	CM13_Neutro.2
PHF20L1	CM13_Neutro.2
MIER1	CM13_Neutro.2
IDI1	CM13_Neutro.2
APC	CM13_Neutro.2
RICTOR	CM13_Neutro.2
ACSL3	CM13_Neutro.2
CCSAP	CM13_Neutro.2
RAB3IP	CM13_Neutro.2
SNX10	CM13_Neutro.2
FOXN2	CM13_Neutro.2
SKIL	CM13_Neutro.2
FMR1	CM13_Neutro.2
FAM91A1	CM13_Neutro.2
PKN2	CM13_Neutro.2
ACAP2	CM13_Neutro.2
ERI1	CM13_Neutro.2
ATG3	CM13_Neutro.2
TWF1	CM13_Neutro.2
LYPLA1	CM13_Neutro.2
SCAMP1	CM13_Neutro.2
ARRDC3	CM13_Neutro.2
RHOT1	CM13_Neutro.2
OSBPL8	CM13_Neutro.2
GALNT7	CM13_Neutro.2
RAB18	CM13_Neutro.2
BTBD10	CM13_Neutro.2
CNEP1R1	CM13_Neutro.2
DCP2	CM13_Neutro.2
LTN1	CM13_Neutro.2
HSBP1	CM13_Neutro.2
ZEB1	CM13_Neutro.2
STAM2	CM13_Neutro.2
PJA2	CM13_Neutro.2
MED30	CM13_Neutro.2
ING2	CM13_Neutro.2
ROCK2	CM13_Neutro.2
RAB2A	CM13_Neutro.2
PPP2R3C	CM13_Neutro.2
SHOC2	CM13_Neutro.2
TANK	CM13_Neutro.2
ZNF148	CM13_Neutro.2
ROCK1	CM13_Neutro.2
RAB8B	CM13_Neutro.2
HSD17B12	CM13_Neutro.2
